# Multi-ancestry fine-mapping of the chromosome 17q12-q21 asthma locus identifies independent associations implicating lymphocyte and eosinophil levels in the causal pathway

**DOI:** 10.1101/2025.08.05.25333026

**Authors:** Chief Ben-Eghan, Markus Münter, Chikashi Terao, Alex Diaz-Papkovich, Simon Gravel, G. Mark Lathrop, Audrey V. Grant

## Abstract

**Background:** Asthma pathophysiology varies by age-of-onset and involves diverse immune processes reflected in white blood cell (WBC) subsets. To investigate the genetic architecture of asthma and potential endophenotypes, we analyzed the chr17q12-q21 locus, a robustly replicated asthma locus, across European (EUR), African (AFR), East Asian (EAS), and South Asian (SAS) ancestry groups from the UK Biobank (UKB) and Biobank Japan (BBJ). The largest EUR sample was further stratified by age-of-onset as a proxy for etiological heterogeneity.

**Results:** Eight independent asthma signals were identified in UKB-EUR, including two novel associations (Signal 2—rs72832915 and Signal 6—rs507671). Signal 4, corresponding to the originally identified pediatric signal, showed the strongest cross-ancestry evidence, with asthma risk and diminished lymphocyte count co-localizing in three populations. Signal 8 was distinguished by multiple lines of evidence converging on rs112401631 as a likely causal variant, including fine-mapping, colocalization with eosinophil and lymphocyte counts, and mediation of asthma risk through eosinophil count. Signal 6 implicated *RARA* expression, suggesting vitamin A metabolism impacts on late-onset asthma, the only associated stratum. Notably, integrating WBC traits and Bayesian fine-mapping enabled leveraging non-European ancestry groups to strengthen causal inference despite smaller sample sizes.

**Conclusion:** These findings illustrate how combining age-of-onset stratification, quantitative endophenotypes, and multi-ancestry analyses can reveal mechanistic heterogeneity and prioritize specific variants and pathways for functional validation. This framework is broadly applicable to complex diseases with measurable quantitative endophenotypes.

## Supplementary_Tables for "Multi-ancestry fine-mapping of the chromosome 17q12-q21 asthma locus identifies independent associations implicating lymphocyte and eosinophil levels in the causal pathway" (part 1 of 2)

### Sheet: Legend
Table S1 - Sample sizes for cases and controls for asthma phenotypes and WBC traits across ancestries
Table S2 - Proportion of cases and controls with missing data in WBC traits
Table S3 - Clinical characteristics of WBC traits across study populations from the UKB
Table S4 - Clinical characteristics of WBC traits in AO-related strata from the UKB-EUR
Table S5 - Independent asthma association signals in AO-related strata from the UKB-EUR
Table S6 - Summary statistics for 8 independent asthma signals and their proxies across AO-related strata and all meta-analysis scans
Table S7 - Previous publications where asthma independent signals were identified directly or via proxy
Table S8 - Summary results table for the 8 asthma independent signals
Table S9 - Summary statistics of Independent asthma signals from trans-ethnic meta-analysis (META)
Table S10 - Summary statistics of Independent asthma signals from non-EUR trans-ethnic meta-analysis (non-EUR-META)
Table S11 -Reported associations in the asthma-17:37.2-38.8Mb region from the GWAS Catalog (accessed July,27,2022)
Table S12 - Independent signals from WBC trait analysis in EUR and BBJ
Table S13 - Cross-trait meta-analyses of asthma and WBC traits in the UKB non-EUR populations
Table S14 - 95% credible sets for asthma and WBC traits across study populations (SuSiE)
Table S15 - 95% credible sets for asthma and WBC traits across study populations (FINEMAP)
Table S16 - Replication of fine-mapping results from the BCXMETA in our study
Table S17 - Comparison of summary statistics from asthma independent signals in the BCXMETA
Table S18 - Asthma-WBC trait-pairs with evidence of colocalization in EUR using COLOC-SuSiE under multiple causal variant assumption
Table S19 - SNP-level colocalization probabilities from asthma-WBC trait-pair analysis (from Table S18)
Table S20 - Asthma-WBC trait-pairs with evidence of colocalization in EUR using COLOC-SuSiE under multiple causal variant assumption
Table S21 - WBC-WBC trait-pairs with evidence of colocalization in the EUR and non-EUR under multiple causal variant assumption
Table S22 - Multi-trait colocalization of all asthma+WBC traits using HyPrColoc.
Table S23 - Mediation analysis for Signal 8 (rs112401631 and rs8076124 through EOS#)
Table S24 - Full mediation analysis results for Signal 8 rs112401631 and rs8076124
Table S25 - Gene expression probes tested and Bonferroni-corrected significance thresholds
Table S26 - Significant genes identified by SMR for each signal
Table S27 - Significant genes identified by SMR in Peripheral blood from CAGE
Table S28- Significant genes identified by SMR in Lung tissue
Table S29 - Showing RegulomeDB rank and probability scores for the 8 asthma signals and their proxies

### Sheet: Table S1
Table S1: Sample sizes for cases and controls for asthma phenotypes and WBC traits across ancestries
		Population
	Phenotypes	EUR	AFR	SAS	EAS	BBJ
Asthma	<18yrs	13419	-	-	-	-
	18-40yrs	12526	-	-	-	-
	<40yrs	25945	-	-	-	-
	>40yrs	18056	-	-	-	-
	Asthmaall	47719	1194	1144	207	7626
	Controls	361244	8871	8222	2244	153654
WBC traits	BAS#	279690	7787	7533	1864	62070
	BAS%	394733	9434	8926	2457
	EOS	384559	9227	8871	2388	62070
	EOS%	395492	9513	8954	2471
	LYM#	396107	9531	8960	2473	62070
	LYM%	396115	9531	8960	2473
	MON#	395990	9527	8959	2471	62070
	MON%	396101	9531	8960	2473
	NEU#	396108	9531	8960	2473	62070
	NEU%	396115	9531	8960	2473
	WBC#	396804	9561	8994	2475	62070
Total (N)		408963	10065	9366	2549	161280

### Sheet: Table S2
Table S2: Proportion of cases and controls with missing data in WBC traits
Population	WBC Trait	Missing_Cases	Total_Cases	Missing_Controls	Total_Controls	P_value	Method
AFR	BAS#	63	1194	471	8871	1	Fisher
	BASP	63	1194	471	8871	1	Fisher
	EOS#	63	1194	471	8871	1	Fisher
	EOSP	63	1194	471	8871	1	Fisher
	LYM#	63	1194	471	8871	1	Fisher
	LYMP	63	1194	471	8871	1	Fisher
	MON#	63	1194	471	8871	1	Fisher
	MONP	63	1194	471	8871	1	Fisher
	NEU#	63	1194	471	8871	1	Fisher
	NEUP	63	1194	471	8871	1	Fisher
	WBC#	61	1194	443	8871	0.832334	Fisher
EAS	BAS#	0	207	0	2224	NA	Fisher
	BASP	0	207	0	2224	NA	Fisher
	EOS#	0	207	0	2224	NA	Fisher
	EOSP	0	207	0	2224	NA	Fisher
	LYM#	0	207	0	2224	NA	Fisher
	LYMP	0	207	0	2224	NA	Fisher
	MON#	0	207	0	2224	NA	Fisher
	MONP	0	207	0	2224	NA	Fisher
	NEU#	0	207	0	2224	NA	Fisher
	NEUP	0	207	0	2224	NA	Fisher
	WBC#	0	207	0	2224	NA	Fisher
SAS	BAS#	46	1144	360	8222	0.641969	Fisher
	BASP	46	1144	360	8222	0.641969	Fisher
	EOS#	46	1144	360	8222	0.641969	Fisher
	EOSP	46	1144	360	8222	0.641969	Fisher
	LYM#	46	1144	360	8222	0.641969	Fisher
	LYMP	46	1144	360	8222	0.641969	Fisher
	MON#	46	1144	360	8222	0.641969	Fisher
	MONP	46	1144	360	8222	0.641969	Fisher
	NEU#	46	1144	360	8222	0.641969	Fisher
	NEUP	46	1144	360	8222	0.641969	Fisher
	WBC#	43	1144	329	8222	0.74688	Fisher
EUR	BAS#	1514	47719	11335	361242	0.675362	Fisher
	BASP	1513	47719	11331	361242	0.685531	Fisher
	EOS#	1514	47719	11335	361242	0.675362	Fisher
	EOSP	1513	47719	11331	361242	0.685531	Fisher
	LYM#	1514	47719	11335	361242	0.675362	Fisher
	LYMP	1513	47719	11331	361242	0.685531	Fisher
	MON#	1514	47719	11335	361242	0.675362	Fisher
	MONP	1513	47719	11331	361242	0.685531	Fisher
	NEU#	1514	47719	11335	361242	0.675362	Fisher
	NEUP	1513	47719	11331	361242	0.685531	Fisher
	WBC#	1433	47719	10723	361242	0.677493	Fisher
<18yrs	BAS#	442	13419	11335	361242	0.313512	Fisher
	BASP	441	13419	11331	361242	0.325734	Fisher
	EOS#	442	13419	11335	361242	0.313512	Fisher
	EOSP	441	13419	11331	361242	0.325734	Fisher
	LYM#	442	13419	11335	361242	0.313512	Fisher
	LYMP	441	13419	11331	361242	0.325734	Fisher
	MON#	442	13419	11335	361242	0.313512	Fisher
	MONP	441	13419	11331	361242	0.325734	Fisher
	NEU#	442	13419	11335	361242	0.313512	Fisher
	NEUP	441	13419	11331	361242	0.325734	Fisher
	WBC#	411	13419	10723	361242	0.517544	Fisher
18-40yrs	BAS#	405	12526	11335	361242	0.548954	Fisher
	BASP	405	12526	11331	361242	0.531749	Fisher
	EOS#	405	12526	11335	361242	0.548954	Fisher
	EOSP	405	12526	11331	361242	0.531749	Fisher
	LYM#	405	12526	11335	361242	0.548954	Fisher
	LYMP	405	12526	11331	361242	0.531749	Fisher
	MON#	405	12526	11335	361242	0.548954	Fisher
	MONP	405	12526	11331	361242	0.531749	Fisher
	NEU#	405	12526	11335	361242	0.548954	Fisher
	NEUP	405	12526	11331	361242	0.531749	Fisher
	WBC#	387	12526	10723	361242	0.422178	Fisher
<40yrs	BAS#	567	18052	11335	361242	0.982548	Fisher
	BASP	567	18052	11331	361242	0.965102	Fisher
	EOS#	567	18052	11335	361242	0.982548	Fisher
	EOSP	567	18052	11331	361242	0.965102	Fisher
	LYM#	567	18052	11335	361242	0.982548	Fisher
	LYMP	567	18052	11331	361242	0.965102	Fisher
	MON#	567	18052	11335	361242	0.982548	Fisher
	MONP	567	18052	11331	361242	0.965102	Fisher
	NEU#	567	18052	11335	361242	0.982548	Fisher
	NEUP	567	18052	11331	361242	0.965102	Fisher
	WBC#	537	18052	10723	361242	0.946267	Fisher
>40yrs	BAS#	847	25945	11335	361242	0.261398	Fisher
	BASP	846	25945	11331	361242	0.269218	Fisher
	EOS#	847	25945	11335	361242	0.261398	Fisher
	EOSP	846	25945	11331	361242	0.269218	Fisher
	LYM#	847	25945	11335	361242	0.261398	Fisher
	LYMP	846	25945	11331	361242	0.269218	Fisher
	MON#	847	25945	11335	361242	0.261398	Fisher
	MONP	846	25945	11331	361242	0.269218	Fisher
	NEU#	847	25945	11335	361242	0.261398	Fisher
	NEUP	846	25945	11331	361242	0.269218	Fisher
	WBC#	798	25945	10723	361242	0.325327	Fisher
Fisher's exact test was used to determine whether there was a significant difference in missingness between cases and controls for each WBC trait, within each study population (P<0.05)
Except for the four age-of-onset strata in the EUR (<18yrs, 18-40yrs,<40yrs and >40yrs), all study population phenotypes were asthma, adjusted for sex and age (asthmaall)

### Sheet: Table S3
Table S3: Clinical characteristics of WBC traits across study populations from the UKB
	EUR			T-test (p-value)	AFR			T-test (p-value)	SAS			T-test (p-value)	EAS			T-test (p-value)
	Full	Cases	Controls		Full	Cases	Controls		Full	Cases	Controls		Full	Cases	Controls
N	408963	47719	361244	-	10065	1194	8871	-	9366	1144	8222	-	2549	207	2224	-
Age at baseline -Mean (sd)	56.9 (7.9)	56.16 (8.2)	57.0 (7.96)	-	51.7 (8.0)	51.3 (8.0)	51.7 (8.0)	-	53.5 (8.4)	54.1 (7.2)	53.4 (8.5)	-	52.2 (7.8)	52.7 (7.8)	52.3 (7.8)	-
Age at baseline - (Range)	39 - 73	40 -70	39 - 73	-	39 - 70	40 -70	39 -70	-	40 - 72	40 -70	40 - 72	-	40 - 70	40 - 70	40 -70	-
Sex (%Female)	54	57.4	53.6	-	57	67.5	55.8	-	46	51.7	45.4	-	66	74.4	65.6	-
Basophil count/109cells - Mean (sd)	0.03 (0.05)	0.04 (0.05)	0.03 (0.05)	6.83769e-30	0.04 (0.05)	0.03 (0.08)	0.04 (0.05)	0.35143	0.04 (0.05)	0.04 (0.04)	0.04 (0.04)	0.248366	0.03 (0.03)	0.03 (0.03)	0.03 (0.03)	0.0712838
Eosinophil count/109cells - Mean (sd)	0.2 (0.1)	0.23 (0.2)	0.17 (0.1)	0	0.16 (0.2)	0.20 (0.2)	0.16 (0.15)	2.29848e-17	0.24 (0.2)	0.3 (0.2)	0.23 (0.2)	5.06551e-21	0.17 (0.2)	0.22 (1.2)	0.17 (0.2)	7.97877e-05
Lymphocyte count/109cells - Mean (sd)	2.0 (1.2)	2.0 (1.1)	2.0 (1.1)	0.95041	2.1 (0.7)	2.1 (0.7)	2.1 (0.7)	0.946996	2.3 (0.7)	2.3 (0.7)	2.3 (0.7)	0.700369	2.0 (0.6)	2.0 (0.6)	2.0 (0.6)	0.104753
Monocyte count/109cells - Mean (sd)	0.50 (0.2)	0.50 (0.2)	0.48 (0.2)	6.08871e-22	0.40 (0.2)	0.40 (0.2)	0.40 (0.2)	0.891537	0.50 (0.2)	0.5 (0.2)	0.5 (0.2)	0.274615	0.40 (0.1)	0.40 (0.1)	0.40 (0.2)	0.0141407
Neutrophil count/109cells - Mean (sd)	4.2 (1.4)	4.5 (1.5)	4.2 (1.4)	3.00692e-214	3.2 (1.4)	3.5 (1.5)	3.2 (1.4)	4.9791e-09	4.3 (1.4)	4.6 (1.6)	4.3 (1.3)	8.81302e-08	3.8 (1.3)	4.1 (1.2)	4.0 (1.3)	0.0136651
WBC count/109cells - Mean (sd)	6.9 (2.1)	7.2 (2.1)	6.9 (2.0)	2.51514e-193	6.0 (1.8)	6.2 (1.9)	5.9 (1.8)	4.4992e-08	7.4 (1.8)	7.8 (1.9)	7.4 (1.7)	2.20036e-08	6.4 (1.6)	6.7 (1.6)	6.3 (1.6)	0.000937567
Basophil % - Mean (sd)	0.6 (0.6)	0.6 (0.6)	0.6 (0.6)	5.5301e-06	0.6 (0.8)	0.7 (1.1)	0.6 (0.8)	0.77796	0.6 (0.6)	0.6 (0.5)	0.6 (0.6)	0.789075	0.5 (0.5)	0.5 (0.3)	0.5 (0.5)	0.708341
Eosinophil % - Mean (sd)	2.6 (1.8)	3.2 (2.4)	2.5 (1.7)	0	2.7 (2.4)	3.3 (2.7)	2.7 (2.3)	4.10526e-15	3.2 (2.3)	3.8 (2.6)	3.1 (2.3)	1.79445e-18	2.7 (2.1)	3.3 (2.4)	2.7 (2.1)	0.000345736
Lymphocyte % - Mean (sd)	28.6 (7.4)	27.7 (7.4)	28.8 (7.3)	2.25695e-204	36.3 (9.3)	34.7 (8.9)	36.5 (9.3)	3.51971e-10	31.5 (7.5)	30.5 (7.6)	31.6 (7.5)	2.55501e-06	31.0 (7.8)	30.3 (8.0)	31.0 (7.8)	0.208929
Monocyte % - Mean (sd)	7.1 (2.7)	7.0 (2.8)	7.1 (2.7)	1.52574e-22	6.9 (3.0)	6.6 (2.7)	6.9 (3.0)	0.000231174	6.5 (2.6)	6.4 (2.8)	6.5 (2.6)	0.11369	6.1 (2.0)	6.1 (1.8)	6.1 (2.0)	0.838566
Neutrophil % - Mean (sd)	61.1 (8.4)	61.6 (8.6)	61.1 (8.4)	7.66446e-29	53.4 (10.3)	54.7 (10.2)	53.2 (10.3)	1.03612e-05	58.2 (8.5)	58.7 (8.8)	58.1 (8.4)	0.0472447	59.7 (8.7)	59.8 (8.7)	59.7 (8.7)	0.918641
Welch's T-test was used to compare means for asthma cases and controls in each WBC trait (accounting for unequal variances in each group; p<0.05)

### Sheet: Table S4
Table S4: Clinical characteristics of WBC traits in AO-related strata from the UKB-EUR
	<18yrs	T-test (p-value)	18-40yrs	T-test (p-value)	<40 yrs	T-test (p-value)	>40yrs	T-test (p-value)	EUR
	Cases		Cases		Cases		Cases		Controls
N	13419	-	12526	-	25945	-	18052	-	361244
Age at baseline -Mean (sd)	54.6 (8.4)	-	52.2 (7.8)	-	53.4 (8.2)	-	59.9 (6.4)	-	57.0 (7.9)
Age at baseline - (Range)	40-70	-	40-70	-	40-70	-	40-70	-	39-73
Sex (%Female)	42.3	-	64.5	-	53	-	61.8	-	53.6
Age at onset-Mean(sd)	8.2 (4.5)	-	29.3 (6.0)	-	18.4 (11.8)	-	50.9 (7.5)	-	-
Age at onset-Mean(Range)	0 - 17.8	-	18.05 - 39.8	-	0 - 39.8	-	40 - 73.5	-	-
Basophil count/109cells - Mean (sd)	0.03 (0.05)	0.00165625	0.04 (0.05)	5.6653e-17	0.04 (0.05)	3.26944e-15	0.04 (0.05)	2.81884e-16	0.03 (0.05)
Eosinophil count/109cells - Mean (sd)	0.23 (0.2)	0	0.23 (0.2)	4.7439e-299	0.23 (0.1)	0	0.22 (0.1)	0	0.17 (0.1)
Lymphocyte count/109cells - Mean (sd)	1.92 (1.3)	0.00625417	2.0 (1.0)	0.727291	2.0 (1.1)	0.0111333	2.0 (1.0)	0.0513479	2.0 (1.1)
Monocyte count/109cells - Mean (sd)	0.5 (0.2)	6.41539e-09	0.5 (0.2)	0.0534997	0.5 (0.2)	1.13904e-34	0.5 (0.2)	0.00196353	0.48 (0.2)
Neutrophil count/109cells - Mean (sd)	4.4 (1.5)	2.23106e-21	4.4 (1.5)	1.69229e-46	4.4 (1.5)	3.22282e-165	4.6 (1.6)	8.36128e-62	4.2 (1.4)
WBC count/109cells - Mean (sd)	7.0 (2.2)	4.28626e-18	7.1 (2.0)	5.91056e-44	7.1 (2.0)	3.5278e-161	7.3 (2.1)	3.21227e-54	6.9 (2.0)
Basophil % - Mean (sd)	0.6 (0.6)	0.738681	0.6 (0.7)	1.45261e-08	0.6 (0.6)	0.0445209	0.6 (0.6)	1.27699e-05	0.6 (0.6)
Eosinophil % - Mean (sd)	3.4 (2.5)	0	3.3 (2.4)	1.02759e-284	3.3 (2.5)	1.10322e-281	3.1 (2.3)	0	2.5 (1.7)
Lymphocyte % - Mean (sd)	27.7 (7.3)	6.26931e-65	27.9 (7.3)	1.80396e-38	27.8 (7.3)	1.81246e-114	27.5 (7.4)	5.74944e-97	28.8 (7.3)
Monocyte % - Mean (sd)	7.1 (3.0)	0.483939	6.8 (2.7)	7.89407e-30	7.0 (3.0)	1.67036e-07	7.0 (2.7)	1.60557e-12	7.1 (2.7)
Neutrophil % - Mean (sd)	61.3 (8.6)	0.0126021	61.4 (8.7)	5.97566e-05	61.3 (8.6)	4.12513e-30	61.8 (8.6)	6.41136e-06	61.1 (8.4)
Welch's T-test was used to compare means for asthma cases and controls per stratum, in each WBC trait (accounting for unequal variances in each group; p<0.05)

### Sheet: Table S5
Table S5: Independent asthma association signals in AO-related strata from the UKB-EUR
The results from stepwise conditional analysis via GCTA-COJO are presented for each age-of-onset (AO) related asthma stratum in the EUR. RA is the asthma risk allele for each SNP; OA is the non-risk allele. Odds ratios were estimated using the Linear (mixed) model effects to Odds ratio algorithm (https://shiny.cnsgenomics.com/LMOR/). The study area is chr17:37,281,157-38,876,409bp (hg19).
Chr	SNP	Asthma Signal	BP	RA/OA	RAfreq	BETA	SE	P	BETAconditional	SEconditional	Pconditional	AO-related strata	OR	95%_CI_L	95%_CI_U
17	rs4795399	4	38061439	T/C	0.53	0.0104682	0.000427759	2.92172e-132	0.00975877	0.000438549	1.06886e-109	<18yrs	1.35	1.30896	1.37179
17	rs117097909	5	38064971	A/G	0.05	0.0116505	0.000934838	1.19432e-35	0.00685024	0.000958198	8.73572e-13	<18yrs	1.33	1.3159	1.45787
17	rs9893132	7	38755021	G/A	0.65	0.00325563	0.000446549	3.08476e-13	0.00307224	0.000446736	6.10869e-12	<18yrs	1.1	1.06883	1.12244
17	rs72832915	2	37834808	G/A	0.7	0.00205566	0.000455686	6.44824e-06	0.00207371	0.000455718	5.35374e-06	18-40yrs	1.06	1.03535	1.09211
17	rs11658582	7	38763200	G/C	0.63	0.00188686	0.000429939	1.14046e-05	0.00179642	0.000430848	3.05261e-05	18-40yrs	1.06	1.03169	1.08497
17	rs8067124	8	38869490	T/A	0.01	0.00679311	0.00160437	2.29439e-05	0.00636478	0.0016077	7.5283e-05	18-40yrs	1.2	1.11516	1.34567
17	rs11556624	1	37815304	C/G	0.02	0.0123037	0.00181434	1.19046e-11	0.0075535	0.00183416	3.81772e-05	<40yrs	1.19	1.14023	1.2686
17	rs143669790	3	37985779	A/G	0.01	0.017175	0.00224117	1.81063e-14	0.0130417	0.00225575	7.40208e-09	<40yrs	1.26	1.21136	1.382
17	rs4795399	4	38061439	T/C	0.53	0.0111582	0.000564915	7.7106e-87	0.010345	0.000574648	1.86945e-72	<40yrs	1.18	1.16273	1.202
17	rs11658582	7	38763200	G/C	0.63	0.00485181	0.000582717	8.34887e-17	0.00439854	0.000584118	5.06491e-14	<40yrs	1.08	1.05723	1.09408
17	rs8067124	8	38869490	T/A	0.01	0.0128602	0.00216772	2.98188e-09	0.0113995	0.00217266	1.54774e-07	<40yrs	1.2	1.13789	1.29259
17	rs507671	6	38533470	G/C	0.4	0.00198565	0.000499927	7.13077e-05	0.00198565	0.000499936	7.13293e-05	>40yrs	1.04	1.02142	1.06446

### Sheet: Table S6
Supplementary Data 4 - Summary statistics of 8 asthma independent signals and their proxies (across AO-related strata & all meta-analysis scans)
Table S6: Summary statistics for 8 independent asthma signals and their proxies across AO-related strata and all meta-analysis scans
We show the summary statistics for the 8 asthma signals and their high LD proxies across the AO-related strata, META and non-EUR-META scans. The effects of the signals are oriented towards the asthma risk allele (RA). For signals with more than 1 proxy, variants designated with an asterisk represent the most likely causal variant with the most supporting evidence across analyses conducted. Nearest gene; distance to transcription start site of nearest gene in brackets; gene annotations were obtained using Variant Effect Predictor (hg19).
																			asthmaall
asthma-EUR independent signals							<18 yrs			18-40 yrs			<40 yrs			>40 yrs			EUR				AFR				SAS				EAS				BBJ				non-EUR-META *								META analysis (UKB+BBJ)*
SNP	Asthma Signal	BP	RA/OA	RAfreq	Nearest Gene	Annotation	BETA	SE	P	BETA	SE	P	BETA	SE	P	BETA	SE	P	mafEUR	BETA	SE	P	mafAFR	BETA	SE	P	mafSAS	BETA	SE	P	mafEAS	BETA	SE	P	mafBBJ	BETA	SE	P	BETAnon-EUR-META	SEnon-EUR-META	Pnon-EUR-META	Het(I2)	Hetpval	directionnon-EUR-META	# of non-EUR populations where SNP is present	Population where SNP is filtered (QC)	BETAMETA	SEMETA	PMETA	directionMETA	Het(I2)	Hetpval	# of populations where SNP is present	Population where SNP is filtered (QC)
rs11556624	1	37815304	C/G	0.02	STARD3 (21,961bp)	missense variant	0.00845192	0.00137635	8.2e-10	0.00492267	0.00134421	0.00025	0.0123037	0.00181434	1.2e-11	0.000220072	0.00158281	0.89	0.02463	0.0716676	0.0246934	0.0037044	0.00358	-	-	-	0.0016	-	-	-	0.000205677	-	-	-	-	-	-	-	-	-	-	-	-	-	0/4	AFR,SAS,EAS,BBJ	-	-	-	-	-	-	1/5	AFR,SAS,EAS,BBJ
rs72832915	2	37834808	G/A	0.7	PGAP3. (18,242bp)	intronic variant	0.00632964	0.00046773	1e-41	0.00205566	0.000455686	6.4e-06	0.00780455	0.000618065	1.5e-36	0.000271852	0.000535109	0.61	0.3048	0.0475027	0.00861659	3.52903e-08	0.0699818	0.0554052	0.0918697	0.546453	0.254774	0.0971862	0.0542191	0.0730575	0.23232	-	-	-	0.251654	0.0349182	0.0205969	0.090016	0.0433	0.0188	0.02157	1.171	0.5569	++?+	3 /4	EAS	0.0468	0.0078	2.384e-09	+++?+	0	0.7502	4/5	EAS
rs146644295	3*	37574592	C/G	0.022438	FBXL20 (15,816bp)	intronic variant	0.0133221	0.00148797	3.5e-19	0.00322454	0.00145891	0.027	0.0153647	0.00196362	5.1e-15	0.00435031	0.00171227	0.011	0.0196	0.155556	0.0267319	5.30712e-09	0.001997	-	-	-	0.02858	0.13617	0.123298	0.269422	0.006009	-0.585628	0.519451	0.259574	-	-	-	-	0.0977	0.12	0.4155	45.3	0.1764	?+-?	2/4	AFR,BBJ	0.1528	0.0261	4.716e-09	+?+-?	2.4	0.3589	3/5	AFR,BBJ
rs143669790	3	37985779	A/G	0.01	IKZF3 (34,786bp)	intronic variant	0.0155005	0.00169812	7e-20	0.0031355	0.00166608	0.06	0.017175	0.00224117	1.8e-14	0.00249289	0.00195664	0.2	0.017949	0.153584	0.0304254	4.46745e-07	0.00243223	-	-	-	0.003717	0.0726391	0.246756	0.768471	0.003049	-	-	-	-	-	-	-	-	-	-	-	-	-	1/4	AFR,EAS,BBJ	0.1511	0.0302	5.422e-07	+?+??	0	0.6579	2/5	AFR,EAS,BBJ
rs12946510	4	37912377	C/T	0.521106	GRB7 (18,197bp)	3' downstream gene variant	0.00957659	0.000427795	5.4e-111	0.00156455	0.000417182	0.00018	0.0103812	0.000564939	2e-75	0.000526208	0.000490146	0.28	0.4788	0.0619384	0.00783207	2.60273e-15	0.1769	0.122976	0.0581406	0.0344272	0.2269	0.163432	0.0464438	0.000431387	0.2095	0.0863771	0.117195	0.461101	0.315873	0.0787012	0.0189103	3.1466e-05	0.0933	0.0166	1.914e-08	4.5	0.3705	++++	4/4	-	0.0676	0.0071	1.296e-21	+++++	34	0.1949	5/5	-
rs11651596	4	38056116	T/C	0.526829	GSDMB (19,991bp)	downstream gene variant	0.0104578	0.000427952	6.9e-132	0.00150858	0.000417344	0.0003	0.0111475	0.000565172	1.3e-86	0.000494808	0.000490234	0.31	0.4702	0.0687147	0.00783656	1.80361e-18	0.2337	0.0232263	0.0532502	0.662712	0.364	0.167194	0.0461986	0.000294214	0.2653	0.0102157	0.118045	0.931037	0.26216	0.0792211	0.0193171	4.08623e-05	0.0838	0.0167	5.396e-07	4.997	0.172	++++	4/4	-	0.0714	0.0071	7.777e-24	+++++	29.4	0.2254	5/5	-
rs8069176	4	38057197	G/A	0.526746	GSDMB (18,910bp)	downstream gene variant	0.0104553	0.000427929	7.8e-132	0.00151586	0.000417326	0.00028	0.0111514	0.00056514	1.1e-86	0.000480462	0.000490217	0.33	0.4703	0.0686604	0.00783601	1.90783e-18	0.3435	0.00813536	0.0470299	0.862665	0.3642	0.166278	0.0461897	0.000316783	0.2642	0.0175886	0.117863	0.881373	0.262365	0.0789553	0.019301	4.27365e-05	0.0802	0.0165	1.163e-06	6.107	0.1065	++++	4/4	-	0.0708	0.0071	1.512e-23	+++++	38.5	0.1645	5/5	-
rs12949100	4	38057189	G/A	0.470068	GSDMB (18,918bp)	3' downstream gene variant	0.0104503	0.000427953	1.1e-131	0.00152771	0.000417337	0.00025	0.0111577	0.000565166	9.3e-87	0.00049441	0.000490227	0.31	0.4699	0.0687748	0.00783627	1.68014e-18	0.1361	0.0993475	0.0666521	0.136083	0.3639	0.166749	0.0462048	0.000305952	0.2636	0.0111465	0.118085	0.924796	0.262403	0.0787355	0.0193096	4.52447e-05	0.0906	0.017	1.03e-07	15.8	0.3126	++++	4/4	-	0.0726	0.0071	2.039e-24	+++++	18.8	0.2953	5/5	-
rs4795399	4*	38061439	T/C	0.53	GSDMB (14,668)	intronic variant	0.0104682	0.000427759	2.9e-132	0.0015101	0.000417151	0.00029	0.0111582	0.000564915	7.7e-87	0.000475189	0.000490016	0.33	0.4703	0.0687724	0.00783299	1.63712e-18	0.1381	0.0955089	0.0661603	0.148852	0.3624	0.160974	0.0461016	0.000479917	0.2641	0.0115506	0.117844	0.921919	0.2649	0.0788633	0.0193004	4.38678e-05	0.0897	0.017	1.325e-07	4.8	0.3686	++++	4/4	-	0.0724	0.0071	2.401e-24	+++++	9.2	0.3538	5/5	-
rs2305480	4	38062196	G/A	0.526788	GSDMB (13,911bp)	missense variant	0.0104631	0.000427764	3.9e-132	0.00150562	0.000417156	0.00031	0.0111491	0.00056492	1.1e-86	0.00047341	0.000490022	0.33	0.4703	0.0686516	0.00783307	1.87134e-18	0.138	0.0946801	0.0661782	0.152521	0.3623	0.16462	0.0461077	0.000354835	0.2639	0.0104025	0.117852	0.929664	0.264768	0.0783562	0.0191239	4.15409e-05	0.0896	0.0169	1.129e-07	13.1	0.3272	++++	4/4	-	0.0724	0.0071	2.37e-24	+++++	15.2	0.3176	5/5	-
rs11078926	4	38062976	G/A	0.526806	GSDMB (13,131bp)	non-coding transcript exon variant	0.0104636	0.000427769	3.9e-132	0.00150729	0.00041716	0.0003	0.0111511	0.000564924	9.9e-87	0.000468533	0.000490029	0.34	0.4702	0.0686233	0.00783315	1.93407e-18	0.1373	0.094421	0.0662588	0.154147	0.3623	0.165369	0.0461119	0.000333822	0.2639	0.0101969	0.117859	0.931055	0.262358	0.0789187	0.0192975	4.29504e-05	0.0903	0.017	1.117e-07	13.4	0.3255	++++	4/4	-	0.0724	0.0071	2.511e-24	+++++	16.7	0.3084	5/5	-
rs11078927	4	38064405	C/T	0.527003	GSDMB (11,702bp)	intron variant	0.0104492	0.000427815	9.4e-132	0.00150792	0.0004172	0.0003	0.0111393	0.000564983	1.6e-86	0.000481371	0.000490073	0.33	0.4701	0.0684856	0.0078339	2.27676e-18	0.1323	0.090589	0.0675449	0.179866	0.3623	0.167038	0.0461222	0.000291242	0.2625	0.00741344	0.118169	0.949977	0.262358	0.0789189	0.0192975	4.29487e-05	0.0902	0.017	1.191e-07	16.9	0.307	++++	4/4	-	0.0723	0.0071	3.152e-24	+++++	19.2	0.2926	5/5	-
rs12939832	4	38064876	G/A	0.527007	GSDMB (11,231bp)	intron variant	0.0104556	0.000427922	7.6e-132	0.00151383	0.000417307	0.00029	0.0111505	0.000565127	1.2e-86	0.000480707	0.000490198	0.33	0.47	0.0685841	0.00783593	2.07822e-18	0.1321	0.0907075	0.0675834	0.179546	0.3606	0.167566	0.0462472	0.000289409	0.2618	0.00634016	0.118394	0.957293	0.26197	0.0789921	0.0193163	4.29808e-05	0.0903	0.0171	1.202e-07	17.5	0.3034	++++	4/4	-	0.0724	0.0071	2.896e-24	+++++	19.6	0.2901	5/5	-
rs117097909	5	38064971	A/G	0.05	GSDMB (11,136)	intronic variant	0.0116505	0.000934838	1.2e-35	0.00101782	0.000916295	0.27	0.0117547	0.00123484	1.7e-21	0.00228261	0.00107529	0.034	0.05294	0.100868	0.0168065	1.95271e-09	0.007218	0.107225	0.223039	0.630699	0.03599	0.0399673	0.110403	0.717343	-	-	-	-	-	-	-	-	0.0532	0.0989	0.5908	0	0.787	++??	2/4	EAS,BBJ	0.0995	0.0166	1.89e-09	+++??	0	0.8613	3/5	EAS,BBJ
rs507671	6	38533470	G/C	0.4	GJD3 (12,481bp)	3' downstream gene variant	0.000568909	0.000436537	0.19	0.000297298	0.000425677	0.48	-0.000253281	0.000576758	0.66	0.00198565	0.000499927	7.1e-05	0.4024	0.0205075	0.00799357	0.0103027	-	-	-	-	0.4862	0.0174322	0.0453991	0.700996	-	-	-	-	-	-	-	-	-	-	-	-	-	-	1/4	AFR,EAS,BBJ	0.0194	0.0079	0.01389	+?+??	0	0.4105	2/5	AFR,EAS,BBJ
rs9893132	7*	38755021	A/G	0.352177	CCR7 (33,297bp)	intergenic varinat	0.00325563	0.000446549	3.1e-13	0.00170397	0.000435329	9.1e-05	0.00463036	0.000590129	4.3e-15	0.000601002	0.000511221	0.24	0.3517	0.0332535	0.00819441	4.94668e-05	0.4636	0.0159443	0.0451569	0.724024	0.4214	0.0604764	0.0452256	0.181152	0.2412	-0.0489057	0.124729	0.694987	0.391219	0.0285057	0.0173526	0.100438	0.0295	0.0151	0.05102	0	0.8115	++-+	4/4	-	0.0324	0.0072	6.871e-06	+++-+	0	0.9091	5/5	-
rs11658582	7	38763200	G/C	0.63	CCR7 (41,476 bp)	intergenic variant	0.00331101	0.000440943	6e-14	0.00188686	0.000429939	1.1e-05	0.00485181	0.000582717	8.3e-17	0.000507115	0.000504947	0.32	0.3738	0.0354043	0.00809447	1.22052e-05	-	-	-	-	0.42	0.0272628	0.0450123	0.544731	0.2172	-0.0129166	0.127146	0.919083	0.28244	0.0415048	0.0191122	0.0298824	0.0383	0.0174	0.02776	0	0.8823	?+-+	3/4	AFR	0.0359	0.0073	9.886e-07	+?+-+	0	0.9648	4/5	AFR
rs112401631	8*	38764524	T/A	0.01868	SMARCE1 (40,382bp)	intergenic variant	0.00769154	0.00150242	3.1e-07	0.00615537	0.00146613	2.7E-05	0.0130079	0.00198015	5.1e-11	0.00421412	0.00172385	0.015	0.01868	0.165307	0.0273709	1.33969e-09	0.001597	-	-	-	0.0008227	-	-	-	0.0002088	-	-	-	0.000581465	-	-	-	-	-	-	-	-	-	0/4	AFR,SAS,EAS,BBJ	-	-	-	-	-	-	1/5	AFR,SAS,EAS,BBJ
rs8067124	8	38869490	T/A	0.022	KRT24 (9,486bp)	3' downstream gene variant	0.00700362	0.0016448	2.1e-05	0.00679311	0.00160437	2.3e-05	0.0128602	0.00216772	3e-09	0.0053053	0.00188562	0.0049	0.022	0.1786	0.029986	2.58326e-09	0.1955	0.0836096	0.0585493	0.153286	-	-	-	-	-	-	-	-	-	-	-	-	-	-	-	-	-	-	1 /4	SAS,EAS,BBJ	0.1512	0.0266	1.281e-08	++???	52	0.1487	2/5	SAS,EAS,BBJ

### Sheet: Table S7
Table S7: Previous publications where asthma independent signals were identified directly or via proxy
Signal#	SNP	Pub-SNP	R2	Trait	Population	Novel/Known	P-value in asthma study for novel signal	N	Reference	PubMedID	PubMed hyperlink	Author	Year of publication	Title	Journal
1	rs11556624	rs11556624	1	HDL cholesterol	meta-analysis: UKB-White British, UKB-AFR and UKB-SAS	Known			53	PMID: 33462484	http://pubmed.gov/33462484	Sinnott-Armstrong, N.	2021	Genetics of 35 blood and urine biomarkers in the UK Biobank.	Nature Genetics 53, 185–194
		rs11556624	1	Asthma (PheWAS)	meta-analysis: UKB-White British, UKB-AFR and UKB-SAS				53	PMID: 33462484	http://pubmed.gov/33462484	Sinnott-Armstrong, N.	2021	Genetics of 35 blood and urine biomarkers in the UK Biobank.	Nature Genetics 53, 185–194
2	rs72832915	rs62066988	0.63	WBC count	UKB-White British	Novel			Neale v2 (2018)	-	http://www.nealelab.is/uk-biobank	Neale lab	2018	-	-
		rs12150079	0.59	Type 1 diabetes	meta-analysis: EUR-UK GRID cohort, 1958 Birth Cohort, UK National Blood Services collection, NIHR Cambridge Biomedical Research Centre Cambridge BioResource				-	PMID: 25751624	http://pubmed.gov/25751624	Onengut-Gumuscu, S.	2015	Fine mapping of type 1 diabetes susceptibility loci and evidence for colocalization of causal variants with lymphoid gene enhancers.	Nature Genetics 47, 381–386
		rs11078921	0.69	Ulcerative colitis	EUR-FinnGen				-	preprint	https://doi.org/10.1101/2022.03.03.22271360	Kurki, M. I.	2022	FinnGen: Unique genetic insights from combining isolated population and national health register data.	Preprint at https://doi.org/10.1101/2022.03.03.22271360 (2022).
		rs72832915	1	20-60yrs (adult onset)	UKB-White British		0.0091	26,582 cases; 420,686contols	68	PMID: 30929738	http://pubmed.gov/30929738	Ferreira, M. A.	2019	Genetic architectures of childhood-and adult-onset asthma are partly distinct.	The American Journal of Human Genetics 104, 665–684
		rs72832915	1	all asthma (childhood+adult combined)	meta-analysis: European ancestry-BioMe,BioVU,CCPM,DECODE,ESTBB,FinnGen,GS,HUNT,Lifelines,MGB,MGI,QSKIN,UCLA,UKBB		3.3e-24	121,940cases; 1,254,131controls	-	PMID: 36778051	https://pmc.ncbi.nlm.nih.gov/articles/PMC9903683/	Tsuo, K.	2022	Multi-ancestry meta-analysis of asthma identifies novel associations and highlights the value of increased power and diversity	Cell Genomics 2, 100212
3	rs143669790	rs143669790	1	<16 yrs onset asthma	UKB-White British	Known			39	PMID: 31669095	http://pubmed.gov/31669095	Zhu, Z.	2020	Shared genetic and experimental links between obesity-related traits and asthma subtypes in UK Biobank.	Journal of Allergy and Clinical Immunology 145, 537–549
4	rs4795399	rs4795399	1	<19yrs onset asthma	UKB-White British	Known			68	PMID: 30929738	http://pubmed.gov/30929738	Ferreira, M. A.	2019	Genetic architectures of childhood-and adult-onset asthma are partly distinct.	The American Journal of Human Genetics 104, 665–684
		rs4795399	1	<12yrs & 20-65yrs onset asthma	UKB-White British				41	PMID: 31036433	http://pubmed.gov/31036433	Pividori, M.	2019	Shared and distinct genetic risk factors for childhood-onset and adult-onset asthma: genome-wide and transcriptome-wide studies.	The Lancet Respiratory Medicine 7, 509–522
		rs4795399	1	<12yrs onset asthma	UKB-White British				41	PMID: 31036433	http://pubmed.gov/31036433	Pividori, M.	2019	Shared and distinct genetic risk factors for childhood-onset and adult-onset asthma: genome-wide and transcriptome-wide studies.	The Lancet Respiratory Medicine 7, 509–522
		rs907092	0.89	asthma (childhood and adult onset)	meta-analysis: AMR-Hartford-PR, GALA, HCHS/SOL (Hispanic/Latino)				5	PMID: 28461288	http://pubmed.gov/28461288	YAN, Q.	2017	A meta-analysis of genome-wide association studies of asthma in Puerto Ricans.	European Respiratory Journal 49, 1601505
				asthma (childhood onset)	meta-analysis: multi-ancesty (EUR-European Americans, AFR-African Americans/African Caribbeans and AMR-Hispanic )				5	PMID: 25591454	http://pubmed.gov/25591454	Igartua, C.	2015	Ethnic-specific associations of rare and low-frequency DNA sequence variants with asthma.	Nature Communications 6, 5965
		rs9303277	0.784	asthma (adult onset)	meta-analysis: EUR-Health2006 and The British 1958 Birth Cohort				5	PMID: 25331618	http://pubmed.gov/25331618	Kreiner-Moller, E.	2015	17q21 gene variation is not associated with asthma in adulthood.	Allergy 70, 107–14
		rs12936231	0.823	asthma (childhood onset)	EUR: CAMP cohort, AMR-the Genetic Epidemiology of Asthma in Costa Rica cohort, EUR-The Saguenay-Lac-Saint-Jean (SLSJ) asthmatic familial collection.				5	PMID: 19732864	http://pubmed.gov/19732864	Verlaan, D. J.	2009	Allele- specific chromatin remodeling in the ZPBP2/GSDMB/ORMDL3 locus associated with the risk of asthma and autoimmune disease.	The American Journal of Human Genetics 85, 377–93
		rs8069176	0.988	asthma (childhood onset)	meta-analysis: multi-ancestry-TAGC study				5	PMID: 29273806	http://pubmed.gov/29273806	Demenais, F.	2018	Multi- ancestry genome-wide association study identifies new asthma susceptibility loci that co-localize with immune cell enhancer histone marks.	Nature Genetics 50, 42–53
		rs8069176		<18yrs onset asthma	EUR: Department of Paediatrics, General Hospital Croatia				5	PMID: 23622005	http://pubmed.gov/23622005	Blekic, M.	2013	17q12–21 and asthma: interactions with early-life environmental exposures.	Ann Allergy Asthma Immunol 110, 347–53.e2
		rs8069176		<4yrs onset asthma	EUR: EGEA cohort				5	PMID: 18923164	http://pubmed.gov/18923164	Bouzigon, E.	2008	Effect of 17q21 variants and smoking exposure in early-onset asthma.	New England Journal of Medicine 359, 1985–9
		rs2305480	1	<16yrs onset asthma	EUR: GABRIEL consortium				5	PMID: 20860503	http://pubmed.gov/20860503	Moffatt, M. F.	2010	A large-scale, consortium-based genomewide association study of asthma.	New England Journal of Medicine 363, 1211–1221
				<6yrs onset asthma	EUR: COPSAC study				5	PMID: 24241537	http://pubmed.gov/24241537	Bønnelykke, K.	2014	A genome- wide association study identifies CDHR3 as a susceptibility locus for early childhood asthma with severe exacerbations.	Nature Genetics 46, 51–55
				lung eQTL for ORDML3,GSDMA, GSDMB	EUR: GTEX				5	PMID: 25954001	http://pubmed.gov/25954001	GTEx Consortium	2015	The Genotype-Tissue Expression (GTEx) pilot analysis: multitissue gene regulation in humans.	Science 348, 648–60
		rs11078927	0.996	asthma (childhood onset)	meta-analysis: multi-ancestry-EVE consotium(European American, African American or African Caribbean, and Latino)				5	PMID: 21804549	http://pubmed.gov/21804549	Torgerson, D. G.	2011	Meta- analysis of genome-wide association studies of asthma in ethnically diverse North American populations.	Nature Genetics 43, 887–92
		rs11078928	0.996	splice variant that results in reduced expression of GSDMB transcripts	EUR: EXTER 1000 cohort				5	PMID: 24044605	http://pubmed.gov/24044605	Morrison, F. S.	2013	The splice site variant rs11078928 may be associated with a genotype-dependent alteration in expression of GSDMB transcripts.	BMC Genomics 14, 627
		rs2290400	0.821	asthma (adult onset)	EUR: NACMAS cohort				5	PMID: 22626592	http://pubmed.gov/22626592	Marinho, S.	2012	17q12–21 variants are associated with asthma and interact with active smoking in an adult population from the United Kingdom.	Annals of Allergy, Asthma & Immunology 108, 402–411.e9
		rs7216389	0.798	asthma (childhood onset)	EUR: MRC study, MAGICS cohort				5	PMID: 17611496	http://pubmed.gov/17611496	Moffatt, M. F.	2007	Genetic variants regulating ORMDL3 expression contribute to the risk of childhood asthma.	Nature 448, 470–473
				<6yrs onset asthma	EUR: Danish Neonatal Screening Biobank,COAST,COPSAC				5	PMID: 23534543	http://pubmed.gov/23534543	Çalısşkan, M.	2013	Rhinovirus wheezing illness and genetic risk of childhood-onset asthma.	New England Journal of Medicine 368, 1398–1407
				lung eQTL for ORDML3,GSDMA, GSDMB	EUR-GTEX				5	PMID: 25954001	http://pubmed.gov/25954001	GTEx Consortium	2015	The Genotype-Tissue Expression (GTEx) pilot analysis: multitissue gene regulation in humans.	Science 348, 648–60
				associted with RV-wheezing interaction in early lifeand eQTL for GSDMB and ORMDL3	EUR: International Study of Asthma and Allergies in Childhood Phase II				5	PMID: 25930191	http://pubmed.gov/25930191	Schedel, M.	2015	Polymorphisms related to ORMDL3 are associated with asthma susceptibility, alterations in transcriptional regulation of ORMDL3, and changes in TH2 cytokine levels.	Journal of Allergy and Clinical Immunology 136, 893–903.e14
		rs4065275	0.705	CTF binding motif associated with increased ORMDL3 expression)	EUR: La Jolla Institute for Allergy and Immunology				5	PMID: 27848966	http://pubmed.gov/27848966	Schmiedel, B. J.	2016	17q21 asthma-risk variants switch CTCF binding and regulate IL-2 production by T cells.	Nature Communications 7, 13426
		rs8076131	0.89	<6yrs onset asthma	EUR: PASTURE cohort				5	PMID: 26575599	http://pubmed.gov/26575599	Loss, G. J.	2016	The early development of wheeze. Environmental determinants and genetic susceptibility at 17q21.	American Journal of Respiratory and Critical Care Medicine 193, 889–97
		rs12603332	0.69	asthma (chidhood)	EUR: BAMSE, EUR-SWEDISH SEARCH, EUR-MALF				5	PMID: 25256354	http://pubmed.gov/25256354	Acevedo, N.	2015	Risk of childhood asthma is associated with CpG-site polymorphisms, regional DNA methylation and mRNA levels at the GSDMB/ORMDL3 locus.	Human Molecular Genetics 24, 875–90
				<19yrs onset asthma	AMR: GALA study (Mexican Americans, Puerto Ricans and AFR-African Americans)				5	PMID: 18310477	http://pubmed.gov/18310477	Galanter, J.	2008	ORMDL3 gene is associated with asthma in three ethnically diverse populations.	American Journal of Respiratory and Critical Care Medicine 177, 1194–200
5	rs117097909	rs117097909	1	<19yrs onset asthma	UKB-White British	Known			68	PMID: 30929738	http://pubmed.gov/30929738	Ferreira, M. A.	2019	Genetic architectures of childhood-and adult-onset asthma are partly distinct.	The American Journal of Human Genetics 104, 665–684
6	rs507671	rs507671	1	Weight and Height	meta-analysis: EUR-TwinsUK, ALSPAC(UK10K), FINNRISK	Novel			-	PMID: 28552196	http://pubmed.gov/28552196	Tachmazidou, I.	2017	Whole-Genome Sequencing Coupled to Imputation Discovers Genetic Signals for Anthropometric Traits.	The American Journal of Human Genetics 100, 865–884
		rs584828	0.91	Height	meta-analysis: BBJ-EAS, UKB-White British, EUR-FinnGenn				-	PMID: 34594039	http://pubmed.gov/34594039	Sakaue, S.	2021	A cross population atlas of genetic associations for 220 human phenotypes	Nature Genetics 53, 415–1424
		rs35269070	0.923	Standing & Sitting Height	UKB-White British				Neale v2 (2018)	-	http://www.nealelab.is/uk-biobank	Neale lab	2018	-	-
		rs374461150	0.927	FEV1	UKB-White British				Neale v2 (2018)	-	http://www.nealelab.is/uk-biobank	Neale lab	2018	-	-
		rs632224	0.822	Whole body water mass	UKB-White British				Neale v2 (2018)	-	http://www.nealelab.is/uk-biobank	Neale lab	2018	-	-
		rs507671	1	20-60yrs (adult onset)	UKB-White British		6.7e-06	26,582 cases; 420,686controls	53	PMID: 30929738	http://pubmed.gov/30929738	Ferreira, M. A.	2019	Genetic architectures of childhood-and adult-onset asthma are partly distinct.	The American Journal of Human Genetics 104, 665–684
		rs507671	1	all asthma (childhood+adult combined)	meta-analysis: European ancestry-BioMe,BioVU,CCPM,DECODE,ESTBB,FinnGen,GS,HUNT,Lifelines,MGB,MGI,QSKIN,UCLA,UKBB		0.7305	117,670 cases; 1,198,773controls	-	PMID: 36778051	https://pmc.ncbi.nlm.nih.gov/articles/PMC9903683/	Tsuo, K.	2022	Multi-ancestry meta-analysis of asthma identifies novel associations and highlights the value of increased power and diversity	Cell Genomics 2, 100212
7	rs11658582	rs11658582	1	<12yrs & 20-65yrs onset asthma	UKB-White British	Known			41	PMID: 31036433	http://pubmed.gov/31036433	Pividori, M.	2019	Shared and distinct genetic risk factors for childhood-onset and adult-onset asthma: genome-wide and transcriptome-wide studies.	The Lancet Respiratory Medicine 7, 509–522
		rs989132	0.71	<19yrs onset asthma	UKB-White British				68	PMID: 30929738	http://pubmed.gov/30929738	Ferreira, M. A.	2019	Genetic architectures of childhood-and adult-onset asthma are partly distinct.	The American Journal of Human Genetics 104, 665–684
8	rs112401631	rs112401631	1	asthma (yr) <17, >17	meta-analysis: UKB-White British and EUR-Icelandic population	Known			-	PMID: 31959851	http://pubmed.gov/31959851	Olafsdottir, T. A.	2020	Eighty-eight variants highlight the role of T cell regulation and airway remodeling in asthma pathogenesis.	Nature communications 11, 1–11
		rs112401631	1	asthma(yr)	UKB-White British				-	PMID: 31361310	http://pubmed.gov/31361310	Johansson, Å.	2019	Genome-wide association analysis of 350 000 Caucasians from the UK Biobank identifies novel loci for asthma, hay fever and eczema.	Human molecular genetics 28, 4022–4041
		rs112401631	1	atopic asthma	UKB-White British				39	PMID: 31669095	http://pubmed.gov/31669095	Zhu, Z.	2020	Shared genetic and experimental links between obesity-related traits and asthma subtypes in UK Biobank.	Journal of Allergy and Clinical Immunology 145, 537–549
		rs112401631	1	<19yrs onset asthma	UKB-White British				68	PMID: 30929738	http://pubmed.gov/30929738	Ferreira, M. A.	2019	Genetic architectures of childhood-and adult-onset asthma are partly distinct.	The American Journal of Human Genetics 104, 665–684
	r8076214	r8076214	0.7	20-60yrs onset asthma	UKB-White British				68	PMID: 30929738	http://pubmed.gov/30929738	Ferreira, M. A.	2019	Genetic architectures of childhood-and adult-onset asthma are partly distinct.	The American Journal of Human Genetics 104, 665–684
AMR: Individuals who self-identify as Hispanic or Latino in the studies reported; AFR: Indivudlas of African descent (African Americans or African Caribbean); EUR: Individuals of European descent; UKB-White British: Individuals of European descent from the UK Biobank
For Signal 4, Reference 5 referes to reviews cited in the manuscript, the publications where they were reported are presented in the table
R2 values indicate pairwise SNP correlation between the SNPs identified in previous publications and 8 asthma signals from this study; Pub-SNP represents the variant from the publication
For the two SNPs we report as novel (i.e., not previously associated with asthma and highlighted in yellow), we include summary statistics from two asthma studies where they were present in the publicly available summary data, though not reported in the main text or supplementary materials
Columns G, H, and I show the p-values for these SNPs in the two asthma studies, along with the asthma definitions and corresponding case and control numbers.
For both signals, the associations were reported in age strata different from those in which we identified them as independent signals-18-40yrs for S2; >40yrs for S6.

### Sheet: Table S8
Table S8: Summary results table for the 8 asthma independent signals
We extracted the summary statistics of the 8 asthma signals across the four AO-related strata (EUR) from conditional analysis via GCTA-COJO. We provide a summary of all analyses conducted across study populations. All effect estimates are oriented towards the asthma risk allele. RA is the asthma risk allele for each SNP; OA is the non-risk allele. Nearest gene; distance to transcription start site of nearest gene in brackets.; gene annotations were obtained using Variant Effect Predictor (hg19). Pstratum1 and Pstratum2 show the p-values for independent signals in two different strata. Asthma signals that are directly captured in a particular analysis are represented with black while red indicates a high LD proxy (r2 > 0.5) of the asthma signal is represented. For the statistical fine-mapping via SuSiE and FINEMAP, we designated: "XX" in black if the asthma signal was directly present in the 95% credible set of a particular phenotype with PIP > 0.1 in both; "X-" for SuSiE only (PIP > 0.1) ; "-X" for FINEMAP only (PIP > 0.1) and red if it was present via a high LD proxy (r2 > 0.6). The full list of PIPs for each phenotype across populations are available in Table S14 and S15.
																																																								Colocalization analysis (probability of colocalization > 0.6)									Evidence of mediation (proportion mediated >15%)							Bayesian statistical fine-mapping PIP >= 0.1
asthma-EUR independent signals							maf					AO-related strata				P-value		META(UKB+BBJ)								non-EUR-META								Independent Signals from WBC traits -EUR(GCTA-COJO)												Independent signal from WBC traits -BBJ (GCTA-COJO)							AFR-asthmaall+WBC meta	Cross-trait Meta-analysis of asthmaall+WBC traits (EUR) using RA		Colocalization analysis with WBC traits	EUR						SAS	BBJ		18-40yrs		<18yrs		<40yrs		SuSiE & FINEMAP ( 95% credible set in EUR)
SNP	Asthma Signal	BP	RA/OA	RAfreq	Nearest Gene	Annotation	EUR	AFR	SAS	EAS	BBJ	<18 yrs	18-40 yrs	<40yrs	>40 yrs	Pstratum1	Pstratum2	Replicated (directly/LD proxy)	Independent signal	LD (r2) with asthma signal-EURLD	Effect	Effect direction	PMETA	Het(I2)	Hetpval	Replicated (directly/ LD proxy)	Independent signal	LD (r2) with asthma signal (EUR LD)	Effect	Effect direction	Pnon-EURMETA	Het(I2)	Hetpval	Independent Signal in WBC traits (directly/LD proxy)	BAS#	BAS%	EOS#	EOS%	LYM#	LYM%	MON#	MON%	NEU#	NEU%	WBC#	Independent signal (directly/LD proxy)	BAS#	EOS#	LYM#	MON#	NEU#	WBC#	Independent signal (directly/LD proxy)	Direction of Effects from asthmasex+age+WBC meta-analysis	WBC traits with effect size in opposite direction to asthma signal	Evidence of colocalization with WBCtrait (directly/LD proxy)	EOS#	EOS%	LYM#	LYM%	MON%	NEU#	WBC#	LYM#	Evidence of mediation through WBCtrait (directly/LD proxy)	EOS#	EOS%	EOS#	EOS%	EOS#	EOS%	<18yrs	18-40yrs	<40yrs	>40yrs	asthma(all)	BAS#	BAS%	EOS#	EOS%	LYM#	LYM%	MON#	MON%	NEU#	NEU%	WBC#
rs11556624	1	37815304	C/G	0.02	STARD3 (21,961bp)	missense variant	0.02463	0.00358	0.0016	0.000196	0.001	-	-	X	-	1.0X10-11	-	-	-	-	-	-	-			-	-	-	-	-	-			-	-	-	-	-	-	-	-	-	-	-	-	-	-	-	-	-	-	-	-	++++++-+-+++	LYM%,MON%	-	-	-	-	-	-	-	-	-	NO	-	-	-	-	-	-	-	-	-	-	-	-	-	-	-	-	-	-	-	-	-	-
rs72832915	2	37834808	G/A	0.7	PGAP3. (18,242bp)	intronic variant	0.3048	0.06998	0.25477	0.23232	0.251654	-	X	-	-	6.0X10-06	-	-	-	-	-	-	-			-	-	-	-	-	-			-	-	-	-	-	-	-	-	-	-	-	-	-	-	-	-	-	-	-	-	++++++-+-+++	LYM%,MON%	-	-	-	-	-	-	-	-	-	NO	-	-	-	-	-	-	-	-	-	-	-	-	-	-	-	-	-	-	-	-	-	-
rs143669790	3	37985779	A/G	0.01	IKZF3 (34,786bp)	intronic variant	0.017949	0.00243	0.012748	0.0142619	-	-	-	X	-	2.0X10-14	-	YES	rs146644295	0.73	0.1528	+?+-?	4.7X10-09	2.4	0.3589	-	-	-	-	-	-			YES	-	-	X	-	X	-	-	X	-	-	-	-	-	-	-	-	-	-	-	++++++-+-+++	LYM%, MON%	-	-	-	-	-	-	-	-	-	NO	-	-	-	-	-	-	-	-	X-	-	-	-	-	-	-	-	-	-	-	-	-	-
rs4795399	4	38061439	T/C	0.53	GSDMB (14,668)	intronic variant	0.4703	0.1381	0.3624	0.2641	0.2649	X	-	X	-	2.9X10-132	7.7X10-87	YES	rs12949100	0.9	0.0726	+++++	2.4X10-24	18.8	0.2953	YES	rs12946510	0.82	0.0933	++++	1.9X10-08	4.5	0.3705	YES	-	-	-	-	-	-	-	-	-	-	X	YES	-	-	X	-	-	X	X	++++-+-+-+++	EOS%,LYM%,MON%	YES	-	-	X	-	X	X	X	X	NO	-	-	-	-	-	-	XX	-	XX	-	XX	-	-	-	XX	XX	-	-	XX	XX	-	XX
rs117097909	5	38064971	A/G	0.05	GSDMB (11,136)	intronic variant	0.05294	0.0119383	0.0508359	0.034	0.011	X	-	-	-	1.2X10-35	-	-	-	-	-	-	-			-	-	-	-	-	-			YES	X	X	-	-	-	-	X	-	-	-	-	-	-	-	-	-	-	-	-	++++++-+-+++	LYM%, MON%	YES	-	X	-	-	-	-	-	-	NO	-	-	-	-	-	-	XX	-	-	-	-	-	-	-	XX	-	-	-	-	-	-	-
rs507671	6	38533470	G/C	0.4	GJD3 (12,481bp)	3' downstream gene variant	0.4024	0.06682	0.4862	0.48	0.396	-	-	-	X	7.0X10-05	-	-	-	-	-	-	-			-	-	-	-	-	-			-	-	-	-	-	-	-	-	-	-	-	-	-	-	-	-	-	-	-	-	+++--+---+++	EOS#,EOS%,LYM%,MON#,MON%	-	-	-	-	-	-	-	-	-	NO	-	-	-	-	-	-	-	-	-	-	-	-	-	-	-	-	-	-	-	-	-	-
rs11658582	7	38763200	G/C	0.63	CCR7 (41,476 bp)	intergenic variant	0.3738	0.1972	0.42	0.2172	0.28	-	X	X	-	8.3X10-17	1.1X10-05	YES	rs2253717	0.6	0.0401	+++-+	1.9X10-07	0	0.7825	-	-	-	-	-	-			YES	-	-	X	X	X	X	-	-	-	-	-	-	-	-	-	-	-	-	-	+++++----+++	LYM#, LYM%,MON#,MON%	-	-	-	-	-	-	-	-	-	NO	-	-	-	-	-	-	-	-	X-	-	-	-	-	-	XX	-	-	-	-	-	-	-
rs8067124	8	38869490	T/A	0.022	KRT24 (9,486bp)	3' downstream gene variant	0.022	0.23	0.011	0.0078076	0.0069825	-	X	X	-	3.0X10-09	2.3X10-05	YES	rs8067124	1	0.1589	++???	2.6X10-09	84.1	0.001854	-	-	-	-	-	-			YES	-	-	X	X	X	X	-	-	-	-	-	-	-	-	-	-	-	-	-	+-+++--+++++	BAS#, LYM#, LYM%	YES	X	X	X	X	-	-	-	-	YES	X	X	X	X	X	X	-	-	XX	-	XX	-	-	XX	XX	XX	XX	-	-	-	-	-
																																																																																																									rs869402&399

### Sheet: Table S9
Table S9: Summary statistics of Independent asthma signals from trans-ethnic meta-analysis (META)
We extracted the summary statistics from the AO-related strata and non-EUR-META for the 4 independent signals from META. RA is the asthma risk allele for each SNP; OA is the non-risk allele. The yellow highlight indicates the top meta-analysis signal. The asterisk next to the populations indicate the asthma phenotype used was: asthma adjusted for age, sex and the top 10 principal components. Only variants that were present in the EUR and at least one other non-EUR population were used in the meta-analysis scan across all populations (META). Only variants that were present in the BBJ and at least 1 other non-EUR populations after QC were included in the non-EUR meta-analysis scan (non-EUR-META). The dash indicates that the variant was not present in a specific population or was filtered out due to QC. Nearest gene; distance to transcription start site of nearest gene in brackets; gene annotations were obtained using Variant Effect Predictor (hg19).
																							asthmaall
META signals				RAfreq							<18 yrs			18-40 yrs			<40 yrs			>40 yrs			EUR*			AFR*			EAS*			SAS*			BBJ*			non-EUR-META						META analysis (UKB+BBJ)*
SNP	Asthma Signal	BP	RA/OA	EUR	AFR	SAS	EAS	BBJ	Nearest Gene	Annotation	BETA	SE	P	BETA	SE	P	BETA	SE	P	BETA	SE	P	mafEUR	BETAEUR	PEUR	mafAFR	BETAAFR	PAFR	mafEAS	BETAEAS	PEAS	mafSAS	BETASAS	PSAS	mafBBJ	BETABBJ	PBBJ	BETAnon-EUR-META	Pnon_EURMETA	directionnon_EURMETA	Het(I2)	Hetpval	# of populations where SNP is present	BETAMETA	PMETA	directionMETA	Het(I2)	Hetpval	# of populations where SNP is present	LD with one of the 8 EUR asthma signals	Asthma Signal	r2 in EUR
rs146644295	3	37574592	C/G	0.022438	0.003235	0.0381252	0.0145845	-	FBXL20 (15,816bp)	intron variant	0.0133221	0.00148797	3.5e-19	0.00322454	0.00145891	0.027	0.0153647	0.00196362	5.1e-15	0.00435031	0.00171227	0.011	0.0224326	0.155556	5.91624e-09	-	-	-	0.0145845	-0.585628	0.259574	0.0381252	0.13617	0.269422	-	-	-	0.0977	0.4155	?+-?	45.3	0.1764	2/4	0.1528	4.716e-09	+?+-?	2.4	0.3589	3/5	rs143669790	3	0.736
rs12949100	4	38057189	G/A	0.470068	0.863021	0.636851	0.736517	0.73431	GSDMB (18,918bp)	3' downstream gene variant	0.0104503	0.000427953	1.1e-131	0.00152771	0.000417337	0.00025	0.0111577	0.000565166	9.3e-87	0.00049441	0.000490227	0.31	0.469	0.0687748	1.68689e-18	0.136693	0.0993475	0.136083	0.264023	0.0111465	0.136083	0.363533	0.166749	0.000307493	0.262403	0.0787355	4.55148e-05	0.0906	1.03e-07	++++	15.8	0.3126	4/4	0.0726	2.039e-24	+++++	18.8	0.2953	5/5	rs4795399	4	0.998
rs2253717	7	38868236	G/A	0.715271	0.828397	0.558654	0.74505	0.715	KRT24 (8,232bp)	intergenic variant	0.0024727	0.000472605	1.7e-07	0.00167531	0.000460766	0.00028	0.00387012	0.000624642	5.8e-10	0.000592367	0.0005411	0.27	0.284713	0.0397774	4.64828e-06	0.170511	0.112266	0.0601114	0.255141	-0.016	0.89151	0.442088	0.042231	0.343756	0.279313	0.0353774	0.0643609	0.0414	0.0167	++-+	1.738	0.6285	4/4	0.0401	1.93e-07	++-++	0	0.7825	5/5	rs11658582	7	0.593
rs8067124	8	38869490	T/A	0.022	0.229775	0.011	0.0008	0.007	KRT24 (9,486bp)	3' downstream gene variant	0.00700362	0.0016448	2.1e-05	0.00679311	0.00160437	2.3e-05	0.0128602	0.00216772	3e-09	0.0053053	0.00188562	0.0049	0.01	0.1786	2.58326e-09	0.229775	0.0836096	0.153286	-	-	-	-	-	-	-	-	-	-	-	+???	-	-	1/4	0.1589	2.6E-09	++???	52	0.001854	2/5	rs8067124	8	1

### Sheet: Table S10
Table S10: Summary statistics of Independent asthma signals from non-EUR trans-ethnic meta-analysis (non-EUR-META)
We extracted the summary statistics from the AO-related strata for the top non-EUR-META signal (AFR+SAS+EAS+BBJ) after conditional analysis via GCTA-COJO. RA is the asthma risk allele for each SNP; OA is the non-risk allele. The asterisk next to the populations indicate the asthma phenotype used was: asthma adjusted for age, sex and the top 10 principal components(asthmaall). Only variants that were present in the BBJ and at least one other non-EUR population after QC were included in the non-EUR meta-analysis scan (non-EUR-META). Nearest gene; distance to transcription start site of nearest gene in brackets; gene annotations were obtained using Variant Effect Predictor (hg19).
																	asthmaall
non-EUR-META signal			RAfreq						non-EUR-META* signal								AFR*				SAS*				EAS*				BBJ*				EUR*				LD with EUR asthma signal	Asthma Signal	r2 in EUR	r2 in AFR	r2 in SAS	r2 in EAS	r2 in BBJ
SNP	Asthma Signal	BP	RA/OA	EUR	AFR	SAS	EAS	BBJ	Nearest Gene	Annotation	BETAnon-EUR-META	SEnon-EUR-META	Pnon-EUR-META	directionnon-EUR-META	Het(I2)	Hetpval	mafAFR	BETA	SE	P	mafSAS	BETA	SE	P	mafEAS	BETA	SE	P	mafBBJ	BETA	SE	P	mafEUR	BETA	SE	P	rs4795399	4	0.863	0.43	0.872	0.881	0.742
rs12946510	4	37912377	C/T	0.521106	0.810593	0.63797	0.717336	0.67468	GRB7 (18,197bp)	3' downstream gene variant	0.0933	0.0166	1.9X10-08	++++	4.5	0.3705	0.189407	0.12	0.0581406	0.034417	0.3624	0.163432	0.0464438	0.000433297	0.2641	0.0863771	0.117195	0.461101	0.32532	0.0787012	0.0189103	3.15735e-05	0.4703	0.06	0.00783207	2.60919e-15	rs12949100(META top signal)	4	0.865	0.441	0.854	0.881	0.742

### Sheet: Table S11
Table S11: Reported associations in the asthma-17:37.2-38.8Mb region from the GWAS Catalog (accessed July,27,2022)
We converted the genomic coordinates of our study region (chr17:37281157-38876409, hg19) to match the GRCh38 genome assembly used in the GWAS catalog (chr17:39124904-40720157, hg38). Asthma phenotypes are represented by "1"; WBC traits by "2" and all other traits by "0" under the column labelled "KEY".
	Trait label(s)	Reported trait(s)	Association count with chr17:39124904-40720157	KEY
1	age at onset, allergic disease	Allergic disease (asthma, hay fever and/or eczema) (age of onset)	3	1
2	age at onset, asthma	Asthma (time to onset), Asthma onset (childhood vs adult)	4	1
3	allergic disease	Allergic disease (asthma, hay fever or eczema), Allergy, Self-reported allergy, Allergic disease (asthma, hay fever and/or eczema) (multivariate analysis)	8	1
4	allergic disease, asthma	Asthma or allergic disease (pleiotropy), Allergic disease (asthma, hay fever or eczema)	3	1
5	allergic rhinitis, asthma, Eczema	Allergic disease (asthma, hay fever or eczema)	1	1
6	asthma	Asthma, Asthma (childhood onset), Bronchial hyperresponsiveness in asthma, Nonatopic asthma, Asthma with severe exacerbations, Adult asthma, Asthma (moderate or severe), Asthma (age of onset)	57	1
7	asthma exacerbation measurement	Childhood asthma with severe exacerbations	4	1
8	asthma, body mass index	Nonatopic asthma and/or BMI	1	1
9	asthma, cardiovascular disease	Asthma and cardiovascular disease	101	1
10	atopic asthma	Atopic asthma	11	1
11	atopic eczema, atopic march, childhood onset asthma	Atopic march	1	1
12	childhood onset asthma	Asthma (childhood onset), Childhood asthma, Pediatric asthma	36	1
13	chronic obstructive pulmonary disease, asthma	Asthma-COPD overlap syndrome	1	1
14	seasonal allergic rhinitis, asthma	Asthma and hay fever	2	1
15	acute myeloid leukemia	Core binding factor acute myeloid leukemia	4	2
16	basophil count	White blood cell count (basophil), Basophil count	10	2
17	basophil count, neutrophil count	Sum basophil neutrophil counts	3	2
18	basophil percentage of leukocytes	Basophil percentage of white cells	1	2
19	eosinophil count	Eosinophil counts	16	2
20	eosinophil count, basophil count	Sum eosinophil basophil counts	2	2
21	eosinophil count, neutrophil count	Sum neutrophil eosinophil counts	4	2
22	eosinophil percentage of granulocytes	Eosinophil percentage of granulocytes	3	2
23	eosinophil percentage of leukocytes	Eosinophil percentage of white cells	7	2
24	granulocyte count	Granulocyte count, DNA methylation-estimated granulocyte proportions	6	2
25	granulocyte percentage of myeloid white cells	Granulocyte percentage of myeloid white cells	3	2
26	leukocyte count	White blood cell count, Hematological parameters, C-reactive protein and white blood cell count, T/B cell	47	2
27	lymphocyte count	Lymphocyte counts, IgD+ B cell Absolute Count, Naive-mature B cell Absolute Count, IgD+ CD24- B cell Absolute Count, Central Memory CD4+ T cell %CD4+ T cell, Central Memory CD4+ T cell %T cell	20	2
28	lymphocyte percentage of leukocytes	Lymphocyte percentage of white cells	11	2
29	monocyte count	Monocyte count	7	2
30	monocyte percentage of leukocytes	Monocyte percentage of white cells	5	2
31	myeloid white cell count	Myeloid white cell count, White blood cell count	9	2
32	neutrophil count	Neutrophil count, White blood cell count (neutrophil), White blood cell types, White blood cell count	42	2
33	neutrophil percentage of granulocytes	Neutrophil percentage of granulocytes	2	2
34	neutrophil percentage of leukocytes	Neutrophil percentage of white cells	8	2
35	neutrophil-to-lymphocyte ratio	Neutrophil-to-lymphocyte ratio	7	2
36	platelet-to-lymphocyte ratio	Platelet-to-lymphocyte ratio	3	2
37	high density lipoprotein cholesterol measurement	HDL cholesterol levels, High density lipoprotein cholesterol levels, HDL cholesterol, HDL cholesterol levels in current drinkers, Concentration of large HDL particles, Concentration of HDL particles, Concentration of medium HDL particles, Concentration of very large HDL particles	30	0
38	glomerular filtration rate	Glomerular filtration rate, Estimated glomerular filtration rate in non-diabetics, Estimated glomerular filtration rate, Estimated glomerular filtration rate (creatinine)	24	0
39	rheumatoid arthritis	Rheumatoid arthritis (ACPA-positive), Rheumatoid arthritis	12	0
40	creatinine measurement	Creatinine levels, Serum creatinine levels	12	0
41	body height	Height	12	0
42	sex hormone-binding globulin measurement	Sex hormone-binding globulin levels, Sex hormone-binding globulin levels adjusted for BMI, Sex hormone-binding globulin levels in postmenopausal women	12	0
43	primary biliary cirrhosis	Primary biliary cirrhosis, Primary biliary cholangitis	8	0
44	alkaline phosphatase measurement	Serum alkaline phosphatase levels, Liver enzyme levels (alkaline phosphatase)	8	0
45	mean corpuscular volume	Mean corpuscular volume, Mean spheric corpuscular volume	7	0
46	phosphatidylcholine measurement	Lysoalkylphosphatidylcholine (O-24:1) levels, Phosphatidylcholine-O_44:5_[M+OAc]1-/Phosphatidylcholine-P_44:4_[M+OAc]1- levels	7	0
47	self reported educational attainment	Educational attainment (years of education), Educational attainment (MTAG)	7	0
48	red blood cell distribution width	Red cell distribution width	7	0
49	mathematical ability	Self-reported math ability, Self-reported math ability (MTAG), Highest math class taken (MTAG)	7	0
50	hemoglobin measurement	Hemoglobin levels, Hemoglobin, Hemoglobin concentration	6	0
51	type 1 diabetes mellitus	Type 1 diabetes	6	0
52	systemic lupus erythematosus	Systemic lupus erythematosus	5	0
53	mean corpuscular hemoglobin	Mean corpuscular hemoglobin	5	0
54	ulcerative colitis	Ulcerative colitis	5	0
55	mitochondrial DNA measurement	Mitochondrial DNA copy number, Mitochondrial DNA levels	5	0
56	ceramide measurement	Dihexosylceramide (d18:1/16:0) levels, Sulfatide (d18:1/16:0) levels, Total Sulfatide levels	5	0
57	pancreatic carcinoma	Pancreatic cancer, Pancreatic ductal adenocarcinoma	4	0
58	apolipoprotein a 1 measurement	Apolipoprotein A1 levels	4	0
59	systemic scleroderma	Systemic sclerosis	4	0
60	erythrocyte count	Red blood cell count	4	0
61	crohn's disease	Crohn's disease	4	0
62	inflammatory bowel disease	Inflammatory bowel disease	4	0
63	calcium measurement	Calcium levels	4	0
64	bipolar disorder	Bipolar disorder	4	0
65	biliary liver cirrhosis	Primary biliary cholangitis	4	0
66	Eczema	Eczema	4	0
67	cholesteryl ester measurement, high density lipoprotein cholesterol measurement	Cholesteryl ester levels in large HDL, Cholesteryl ester levels in medium HDL, Cholesteryl ester levels in very large HDL, Cholesteryl ester levels in HDL	4	0
68	hematocrit	Hematocrit	4	0
69	triglyceride measurement	Triglyceride levels	4	0
70	blood protein measurement	CCR7 on naive CD8+ T cell, CCR7 on naive CD4+ T cell, Serum total protein level	4	0
71	glomerular filtration rate, creatinine measurement	Glomerular filtration rate (creatinine), Glomerular filtration rate in non diabetics (creatinine)	3	0
72	multiple sclerosis	Multiple sclerosis	3	0
73	refractive error	Spherical equivalent, Refractive error	3	0
74	vital capacity	Lung function (FVC)	3	0
75	forced expiratory volume	Lung function (FEV1), FEV1	3	0
76	atrial fibrillation	Atrial fibrillation, Atrial fibrillation/atrial flutter	3	0
77	urinary albumin to creatinine ratio	Urinary albumin-to-creatinine ratio	3	0
78	neuroticism measurement	Neurociticism, Neuroticism	3	0
79	chronic obstructive pulmonary disease	Chronic obstructive pulmonary disease, Chronic obstructive pulmonary disease x current smoker interaction (main effect), Chronic obstructive pulmonary disease in non-current smokers	3	0
80	allergic rhinitis, Eczema	Hay fever and/or eczema	3	0
81	total cholesterol measurement, high density lipoprotein cholesterol measurement	Cholesterol levels in large HDL, Cholesterol levels in medium HDL, Cholesterol levels in very large HDL	3	0
82	lipid measurement, high density lipoprotein cholesterol measurement	Total lipid levels in large HDL, Total lipid levels in very large HDL, Total lipid levels in HDL	3	0
83	phospholipid measurement, high density lipoprotein cholesterol measurement	Phospholipid levels in large HDL, Phospholipid levels in HDL, Phospholipid levels in very large HDL	3	0
84	free cholesterol measurement, high density lipoprotein cholesterol measurement	Free cholesterol levels in large HDL, Free cholesterol levels in medium HDL, Free cholesterol levels in HDL	3	0
85	smoking status measurement	Smoking initiation (ever regular vs never regular) (MTAG), Smoking initiation (ever regular vs never regular), Smoking status	3	0
86	protein measurement	Lectin-like oxidized LDL receptor 1 levels, Protein quantitative trait loci (liver)	3	0
87	platelet count	Platelet count	3	0
88	mean platelet volume	Mean platelet volume	3	0
89	respiratory system disease	Respiratory diseases	3	0
90	age at menopause	Menopause (age at onset), Age at menopause	2	0
91	allergic rhinitis	Allergic rhinitis	2	0
92	cervical carcinoma	Cervical cancer	2	0
93	nitric oxide exhalation measurement	Fractional exhaled nitric oxide (childhood)	2	0
94	BMI-adjusted hip circumference	Hip circumference adjusted for BMI	2	0
95	hip circumference	Hip circumference	2	0
96	polycystic ovary syndrome	Polycystic ovary syndrome	2	0
97	alcohol drinking, high density lipoprotein cholesterol measurement	HDL cholesterol levels x alcohol consumption (drinkers vs non-drinkers) interaction (2df)	2	0
98	high density lipoprotein cholesterol measurement, alcohol consumption measurement	HDL cholesterol levels x alcohol consumption (regular vs non-regular drinkers) interaction (2df)	2	0
99	serum IgG glycosylation measurement	IgG glycosylation	2	0
100	blood urea nitrogen measurement	Blood urea nitrogen levels	2	0
101	household income	Household income (MTAG), Household income	2	0
102	type 2 diabetes mellitus	Type 2 diabetes	2	0
103	serum metabolite measurement	Serum metabolite levels	2	0
104	alcohol consumption measurement, wellbeing measurement	Alcohol consumption x experiences in childhood (felt loved by family member) interaction	2	0
105	gut microbiome measurement	Lactobacillus B salivarius abundance in stool, UBA7102 sp002315655 abundance in stool	2	0
106	Free cholesterol:total lipids ratio, high density lipoprotein cholesterol measurement	Free cholesterol to total lipids ratio in medium HDL, Free cholesterol to total lipids ratio in very large HDL	2	0
107	Inhalant adrenergic use measurement	Medication use (adrenergics, inhalants)	2	0
108	mean corpuscular hemoglobin concentration	Mean corpuscular hemoglobin	2	0
109	reticulocyte measurement	Immature fraction of reticulocytes, High light scatter reticulocyte percentage of red cells	2	0
110	alcohol consumption measurement, lifestyle measurement	Alcohol consumption x playing computer games interaction, Alcohol consumption x hours spent watching television interaction	2	0
111	Takayasu arteritis	Takayasu arteritis	2	0
112	body mass index	Body mass index	2	0
113	serum gamma-glutamyl transferase measurement	Liver enzyme levels (gamma-glutamyl transferase), Gamma glutamyl transpeptidase	2	0
114	Glucocorticoid use measurement	Medication use (glucocorticoids)	2	0
115	red blood cell density measurement	Red blood cell count	2	0
116	serum non-albumin protein measurement	Non-albumin protein levels	2	0
117	total cholesterol measurement	Total cholesterol levels	2	0
118	IgF-1 measurement	Insulin-like growth factor 1 levels	2	0
119	educational attainment	Educational attainment	2	0
120	creatine kinase measurement	Creatine kinase levels	1	0
121	coronary artery disease	Coronary artery disease	1	0
122	HDL cholesterol change measurement, physical activity	HDL cholesterol x physical activity interaction (2df test)	1	0
123	high density lipoprotein cholesterol measurement, sleep duration	HDL cholesterol levels x long total sleep time interaction (2df test)	1	0
124	age at onset, Myopia, refractive error	Spherical equivalent or myopia (age of diagnosis)	1	0
125	susceptibility to infectious disease measurement	Hospital contact for infections	1	0
126	dermatomyositis, juvenile dermatomyositis	Dermatomyositis or juvenile dermatomyositis	1	0
127	Abnormality of refraction	Refractive error	1	0
128	susceptibility to pneumonia measurement	Pneumonia	1	0
129	acute lymphoblastic leukemia	Acute lymphoblastic leukemia (childhood)	1	0
130	reticulocyte count	Immature fraction of reticulocytes	1	0
131	selective IgA deficiency disease	Selective IgA deficiency	1	0
132	ankylosing spondylitis, crohn's disease, psoriasis, sclerosing cholangitis, ulcerative colitis	Chronic inflammatory diseases (ankylosing spondylitis, Crohn's disease, psoriasis, primary sclerosing cholangitis, ulcerative colitis) (pleiotropy)	1	0
133	ankylosing spondylitis, autoimmune disease, autoimmune thyroid disease, celiac disease, juvenile idiopathic arthritis, common variable immunodeficiency, crohn's disease, psoriasis, systemic lupus erythematosus, type 1 diabetes mellitus, ulcerative colitis	Pediatric autoimmune diseases	1	0
134	interleukin-8 measurement	Interleukin-8 levels	1	0
135	urinary metabolite measurement	Urinary metabolites	1	0
136	cognitive decline measurement	Cognitive decline rate in late mild cognitive impairment	1	0
137	subcutaneous adipose tissue measurement	Subcutaneous adipose tissue	1	0
138	limited scleroderma	Limited cutaneous systemic scleroderma	1	0
139	feeling miserable measurement	Feeling miserable	1	0
140	cigarettes per day measurement	Smoking behaviour (cigarettes smoked per day)	1	0
141	hair color	Blond vs. brown/black hair color	1	0
142	Moderate albuminuria	Microalbuminuria	1	0
143	smoking behaviour measurement	Lifetime smoking index	1	0
144	non-lobar intracerebral hemorrhage	Non-lobar intracerebral hemorrhage (MTAG)	1	0
145	bipolar I disorder	Bipolar I disorder	1	0
146	marginal zone B-cell lymphoma, systemic lupus erythematosus	Marginal zone lymphoma or systemic lupus erythematosus	1	0
147	multiple myeloma	Multiple myeloma (hyperdiploidy)	1	0
148	PR interval	PR interval in Tripanosoma cruzi seropositivity	1	0
149	systemic scleroderma, systemic lupus erythematosus	Systemic lupus erythematosus and Systemic sclerosis	1	0
150	nasopharyngeal neoplasm	Nasopharyngeal carcinoma (SNP x SNP interaction)	1	0
151	systemising measurement	Systemising	1	0
152	Self-injurious behavior	Deliberate self-harm	1	0
153	neurotic disorder	Neuroticism	1	0
154	alcohol consumption measurement	Alcohol consumption	1	0
155	reading and spelling ability	Rapid automised naming of pictures	1	0
156	reading	Reading ability (multivariate)	1	0
157	chronotype measurement	Ease of getting up in the morning	1	0
158	high density lipoprotein particle size measurement	Average diameter for HDL particles	1	0
159	atopic eczema	Atopic dermatitis	1	0
160	appendicular lean mass	Appendicular lean mass	1	0
161	Cholesteryl esters:total lipids ratio, low density lipoprotein cholesterol measurement	Cholesteryl esters to total lipids ratio in large LDL	1	0
162	Cholesterol:total lipids ratio, high density lipoprotein cholesterol measurement	Cholesterol to total lipids ratio in large HDL	1	0
163	executive function measurement	Executive function (longitudinal)	1	0
164	albuminuria	Urinary albumin excretion	1	0
165	oral ulcer	Mouth ulcers	1	0
166	neuroimaging measurement	IDP dMRI TBSS MO Pontine crossing tract	1	0
167	myeloperoxidase measurement	Myeloperoxidase levels	1	0
168	resistin measurement	Resistin levels	1	0
169	chronic obstructive pulmonary disease, smoking status measurement	Chronic obstructive pulmonary disease x current smoker interaction (2df)	1	0
170	colon carcinoma, response to cetuximab, skin disease	Severe skin toxicity response to cetuximab in stage 3 colon cancer	1	0
171	autoimmune disease	Autoimmune traits (pleiotropy)	1	0
172	interleukin 1 receptor antagonist measurement	Interleukin-1-receptor antagonist levels	1	0
173	hair morphology measurement	Hair curvature (quantitative)	1	0
174	lipoprotein A measurement	Lipoprotein (a) levels	1	0
175	hypermetropia	Hyperopia	1	0
176	age at diagnosis, type 1 diabetes mellitus	Type 1 diabetes (age at diagnosis)	1	0
177	complement factor H-related protein 5 measurement	Complement factor H-related protein 5 levels	1	0
178	c-reactive protein measurement	C-reactive protein levels	1	0
179	aging	DNA methylation GrimAge acceleration	1	0
180	anxiety disorder measurement, lifestyle measurement	Anxiety severity x hours spent watching television interaction	1	0
181	reaction time measurement	Reaction time	1	0
182	alcohol consumption measurement, alcohol use disorder measurement	Problematic alcohol use (MTAG)	1	0
183	t-tau measurement	Tau burden	1	0
184	DNA methylation	DNA methylation variation (age effect)	1	0
185	smoking initiation	Age of smoking initiation (MTAG)	1	0
186	amyloid-beta measurement	Total amyloid (SNP x SNP interaction)	1	0
187	immunoglobulin isotype switching measurement	Composite immunoglobulin trait (IgA x IgG)	1	0
188	serum IgM measurement	IgM levels	1	0
189	mean reticulocyte volume	Mean reticulocyte volume	1	0
190	body weight	Weight	1	0
191	diastolic blood pressure	Diastolic blood pressure	1	0
192	blood phosphate measurement	Serum phosphate levels	1	0
193	total blood protein measurement	Serum total protein level	1	0
194	cystatin c measurement	Cystatin C levels	1	0
195	platelet component distribution width	Platelet distribution width	1	0
196	serum albumin measurement	Serum albumin levels	1	0
197	FEV/FEC ratio	Lung function (FEV1/FVC)	1	0
198	cardiovascular disease	Cardiovascular disease	1	0
199	hair colour measurement	Hair color	1	0
			896

### Sheet: Table S12
Table S12: Independent signals from WBC trait analysis in EUR and BBJ
EUR-LD refers to the pairwise LD (r²) between one of the 8 independent asthma signals and an identified independent signal, calculated using UKB-EUR pairwise LD. Non-EUR LD refers to the pairwise LD between the same asthma signal and the identified signal, calculated using the population in which the signal was originally discovered (BBJ). "same SNP" designates when the same variant from one of the 8 asthma signals in the EUR, is also an independent signal in the WBC trait.
Chr	SNP	BP	A1	A1freq	BETA	SE	P	WBC trait	Population	Asthma Signal	EUR-LD	non-EUR-LD
17	rs4795393	37893484	C	0.365	-0.006	0.002	8.9e-11	BAS#	EUR	-	-	-
17	rs79411018	38006271	T	0.9267	-0.028	0.004	3.6e-05	BAS#	EUR	S5	0.678	-
17	rs870829	38068382	A	0.407	-0.016	0.002	2.9e-14	BAS#	EUR	-	-	-
17	rs55757004	38126395	G	0.9998	-0.018	0.004	5.7e-11	BAS#	EUR	-	-	-
17	rs6503533	38184580	C	0.3787	0.019	0.002	1.5e-56	BAS#	EUR	-	-	-
17	rs140215968	38426389	G	0.9691	0.03	0.006	5.2e-05	BAS#	EUR	-	-	-
17	rs117097909	38064971	G	0.9414	-0.029	0.005	4.4e-05	BAS%	EUR	S5	same SNP	-
17	rs6503533	38184580	C	0.3787	0.019	0.002	6.8e-07	BAS%	EUR	-	-	-
17	rs144614326	38389040	G	0.9676	0.03	0.006	9.9e-05	BAS%	EUR	-	-	-
17	rs4795372	37655128	C	0.0175	-0.049	0.009	2.2e-07	EOS#	EUR	-	-	-
17	rs79989390	37962845	G	0.9654	0.066	0.006	3e-28	EOS#	EUR	-	-	-
17	rs143669790	37985779	G	0.9821	-0.055	0.008	6.1e-11	EOS#	EUR	S3	same SNP	-
17	rs55757004	38126395	G	0.9998	-0.018	0.004	1.9e-06	EOS#	EUR	-	-	-
17	rs6503533	38184580	C	0.3787	0.019	0.002	1.9e-16	EOS#	EUR	-	-	-
17	rs72836633	38360517	T	0.8786	-0.017	0.003	3.7e-07	EOS#	EUR	-	-	-
17	rs112401631	38764524	T	0.9772	-0.118	0.007	1.1e-54	EOS#	EUR	S8	0.7	-
17	rs7219483	38807957	A	0.2965	-0.015	0.002	5.2e-11	EOS#	EUR	S7	0.691	-
17	rs4795372	37655128	C	0.0175	-0.049	0.009	2.3e-05	EOS%	EUR	-	-	-
17	rs79989390	37962845	G	0.9654	0.066	0.006	1.3e-41	EOS%	EUR	-	-	-
17	rs6503533	38184580	C	0.3787	0.019	0.002	2.9e-13	EOS%	EUR	-	-	-
17	rs143627858	38344965	C	0.9845	-0.061	0.009	6.7e-05	EOS%	EUR	-	-	-
17	rs72836633	38360517	T	0.8786	-0.017	0.003	6.3e-07	EOS%	EUR	-	-	-
17	rs112401631	38764524	T	0.9772	-0.118	0.007	1.3e-57	EOS%	EUR	S8	0.7	-
17	rs7219483	38807957	A	0.2965	-0.015	0.002	1.5e-11	EOS%	EUR	S7	0.691	-
17	rs9972882	37807698	A	0.2526	0.002	0.002	3.5e-09	LYM#	EUR	-	-	-
17	rs12943633	37970365	C	0.9215	0.029	0.004	7.2e-06	LYM#	EUR	-	-	-
17	rs143669790	37985779	G	0.9821	-0.055	0.008	7e-05	LYM#	EUR	S3	same SNP	-
17	rs870830	38068373	G	0.7919	-0.017	0.003	2.6e-11	LYM#	EUR	-	-	-
17	rs17608925	38082831	T	0.8899	-0.007	0.003	1e-11	LYM#	EUR	-	-	-
17	rs7212938	38122680	G	0.4964	0.017	0.002	1.8e-21	LYM#	EUR	-	-	-
17	rs9889953	38754800	G	0.3412	-0.013	0.002	1e-05	LYM#	EUR	S7	0.744	-
17	rs112401631	38764524	T	0.9772	-0.118	0.007	5.1e-19	LYM#	EUR	S8	0.7	-
17	rs4795372	37655128	C	0.0175	-0.049	0.009	7.9e-05	LYM%	EUR	-	-	-
17	rs17676191	37949924	A	0.9006	0.016	0.004	1.6e-05	LYM%	EUR	-	-	-
17	rs12943633	37970365	C	0.9215	0.029	0.004	9.1e-10	LYM%	EUR	-	-	-
17	rs75270719	38097674	C	0.957	-0.008	0.005	1.2e-12	LYM%	EUR	-	-	-
17	rs55757004	38126395	G	0.9998	-0.018	0.004	9e-64	LYM%	EUR	-	-	-
17	rs2302774	38183090	G	0.6186	0.015	0.002	6.6e-201	LYM%	EUR	-	-	-
17	rs138410713	38486635	G	0.9834	-0.059	0.008	1.1e-06	LYM%	EUR	-	-	-
17	rs11658582	38763200	C	0.3745	-0.013	0.002	8e-05	LYM%	EUR	S7	same SNP	-
17	rs112401631	38764524	T	0.9772	-0.118	0.007	8.8e-27	LYM%	EUR	S8	0.7	-
17	rs12941811	38159335	T	0.422164	0.0169117	0.0021176	1.4e-15	MON#	EUR	-	-	-
17	rs2302774	38183090	G	0.618623	0.0186716	0.00215926	5.3e-18	MON#	EUR	-	-	-
17	rs56013073	38357705	T	0.853926	-0.0221881	0.00296328	7e-14	MON#	EUR	-	-	-
17	rs79989390	37962845	G	0.9654	0.066	0.006	4.3e-08	MON%	EUR	-	-	-
17	rs143669790	37985779	G	0.9821	-0.055	0.008	5.5e-08	MON%	EUR	S3	same SNP	-
17	rs55757004	38126395	G	0.9998	-0.018	0.004	2.3e-36	MON%	EUR	-	-	-
17	rs6503533	38184580	C	0.3787	0.019	0.002	5.7e-176	MON%	EUR	-	-	-
17	rs72836633	38360517	T	0.8786	-0.017	0.003	3.1e-08	MON%	EUR	-	-	-
17	rs10305290	38604546	C	0.9866	-0.06	0.009	3e-05	MON%	EUR	-	-	-
17	rs76258080	37426106	C	0.9411	-0.039	0.005	1.9e-14	NEU#	EUR	-	-	-
17	rs2941523	37823761	C	0.9315	-0.018	0.004	2.4e-05	NEU#	EUR	-	-	-
17	rs201797794	37847811	T	0.9535	-0.062	0.006	5.6e-28	NEU#	EUR	-	-	-
17	rs538657578	38071007	T	0.9732	0.081	0.007	1e-30	NEU#	EUR	-	-	-
17	rs55757004	38126395	G	0.9998	0.076	0.13	1.1e-146	NEU#	EUR	-	-	-
17	rs72832993	38128601	C	0.922	-0.088	0.004	1.3e-98	NEU#	EUR	-	-	-
17	rs576566496	38140269	G	0.9735	-0.08	0.007	1.8e-29	NEU#	EUR	-	-	-
17	rs75049293	38142690	T	0.9862	0.113	0.009	3.4e-33	NEU#	EUR	-	-	-
17	rs2227322	38171668	C	0.6118	-0.115	0.002	2.8E-574	NEU#	EUR	-	-	-
17	rs4247366	38179374	G	0.9252	-0.102	0.004	3.1e-134	NEU#	EUR	-	-	-
17	rs2302778	38179667	A	0.2382	-0.013	0.003	2.4e-07	NEU#	EUR	-	-	-
17	rs548128902	38202884	A	0.9743	0.088	0.008	3.4e-29	NEU#	EUR	-	-	-
17	rs4795424	38256185	A	0.7553	-0.044	0.003	4.5e-66	NEU#	EUR	-	-	-
17	rs12103711	38461640	T	0.8889	0.014	0.003	4.7e-05	NEU#	EUR	-	-	-
17	rs79989390	37962845	G	0.9654	0.066	0.006	1.5e-08	NEU%	EUR	-	-	-
17	rs55757004	38126395	G	0.9998	-0.018	0.004	2e-73	NEU%	EUR	-	-	-
17	rs6503533	38184580	C	0.3787	0.019	0.002	3.3e-302	NEU%	EUR	-	-	-
17	rs143627858	38344965	C	0.9845	-0.061	0.009	1.6e-05	NEU%	EUR	-	-	-
17	rs9896312	38486001	C	0.9145	-0.01	0.004	9.6e-07	NEU%	EUR	-	-	-
17	rs113273512	38650414	C	0.9789	-0.032	0.007	1.2e-05	NEU%	EUR	-	-	-
17	rs2941523	37823761	C	0.9315	-0.018	0.004	2.7e-05	WBC#	EUR	-	-	-
17	rs62067029	38038391	A	0.5492	0.06	0.002	8.8e-165	WBC#	EUR	S4	0.896	-
17	rs74370059	38059899	T	0.9071	-0.082	0.004	1.7e-104	WBC#	EUR	-	-	-
17	rs55757004	38126395	G	0.9998	0.075	0.129	8.5e-118	WBC#	EUR	-	-	-
17	rs72832993	38128601	C	0.922	-0.077	0.004	2e-78	WBC#	EUR	-	-	-
17	rs75049293	38142690	T	0.9862	0.09	0.009	8.2e-22	WBC#	EUR	-	-	-
17	rs12451644	38163640	G	0.8488	0.073	0.003	1.4e-121	WBC#	EUR	-	-	-
17	rs150260796	38168828	A	0.9816	-0.095	0.008	2.8e-29	WBC#	EUR	S3	0.71	-
17	rs709592	38175553	C	0.6123	-0.1	0.002	2.1E-439	WBC#	EUR	-	-	-
17	rs12453732	38177839	A	0.5955	0.07	0.002	4.1e-213	WBC#	EUR	-	-	-
17	rs548128902	38202884	A	0.9743	0.084	0.008	6e-27	WBC#	EUR	-	-	-
17	rs34223321	38352388	C	0.6998	-0.033	0.002	7.8e-46	WBC#	EUR	-	-	-
17	rs12945862	38390704	C	0.9624	-0.029	0.006	2.1e-06	WBC#	EUR	-	-	-
17	rs9303277	37976469	C	0.3314	-0.037	0.006	6e-09	LYM#	BBJ	S4	0.784	0.742
17	rs34585058	38660766	G	0.1655	-0.04	0.01	4.4e-05	MON#	BBJ	-	-	-
17	rs2227322	38171668	C	0.4154	0.09	0.006	1.7e-49	NEU#	BBJ	-	-	-
17	rs35982947	38214275	A	0.3277	-0.088	0.007	1.2e-41	NEU#	BBJ	-	-	-
17	rs76613419	38527560	C	0.9367	-0.055	0.013	3.6e-05	NEU#	BBJ	-	-	-
17	rs9303277	37976469	C	0.3314	-0.018	0.004	8.2e-05	WBC#	BBJ	S4	0.784	0.742
17	rs3894193	38125346	C	0.5207	0.04	0.005	2.6e-17	WBC#	BBJ	-	-	-
17	rs4795420	38167627	A	0.5174	0.07	0.004	1.2e-52	WBC#	BBJ	-	-	-

### Sheet: Table S13
Table S13: Cross-trait meta-analyses of asthma and WBC traits in UKB non-EUR populations
We show independent signals from the cross-trait meta-analysis of asthma+WBC traits in the non-EUR populations from the UKB. EUR-LD refers to the pairwise LD (r²) between one of the 8 independent asthma signals and an identified independent signal, calculated using UKB-EUR pairwise LD. Non-EUR LD refers to the pairwise LD between the same asthma signal and the identified signal, calculated using the population in which the signal was originally discovered.
Chr	SNP	BP	A1	A1freq	BETA	SE	P	Phenotype	Asthma Signal	EUR-LD	non-EUR-LD
17	rs578480	37323248	C	0.850201	-0.0258	0.0064	5.55e-05	AFR_AST+WBCMETA	-	-	-
17	rs12453507	38053207	C	0.62336	-0.0202	0.0046	1.13e-05	AFR_AST+WBCMETA	S4	0.837	0.19
17	rs78199107	38077750	T	0.896738	-0.0302	0.0073	3.52e-05	AFR_AST+WBCMETA	-	-	-
17	rs4794822	38156712	C	0.690625	-0.0211	0.0048	1.1e-05	AFR_AST+WBCMETA	-	-	-
17	rs76584199	38466052	G	0.975259	-0.0639	0.0156	4.2e-05	AFR_AST+WBCMETA	-	-	-
17	rs372149241	38695448	T	0.962849	0.0614	0.0135	5.41e-06	AFR_AST+WBCMETA	-	-	-
17	rs35289683	37483977	G	0.81223	-0.0243	0.0061	6.78772e-05	SAS_AST+WBCMETA	-	-	-
17	rs4401075	37494678	G	0.802017	-0.0266	0.0058	4.51371e-06	SAS_AST+WBCMETA	-	-	-
17	rs35855410	37625067	T	0.454204	0.0226	0.0051	9.36352e-06	SAS_AST+WBCMETA	-	-	-
17	rs8081692	38154595	A	0.724038	0.0314	0.0051	7.42001e-10	SAS_AST+WBCMETA	-	-	-
17	rs10305291	38605308	C	0.989709	-0.1424	0.0303	2.60582e-06	SAS_AST+WBCMETA	-	-	-
17	rs117811627	38691196	T	0.987892	-0.1321	0.0263	5.09199e-07	SAS_AST+WBCMETA	-	-	-
17	rs577724091	37816452	T	0.739436	0.0609	0.0134	5.49937e-06	EAS_AST+WBCMETA	-	-	-

### Sheet: Table S14
Table S14: 95% credible sets for asthma and WBC traits across study populations (SuSiE)
SNP	position	allele1	allele2	BETA	SE	P	Z	PIP	CS	PHENO	Population	Asthma Signal
rs11651596	38056116	T	C	0.0104578	0.000427952	6.9e-132	24.4369	0.037541	1	<18yrs	EUR	S4
rs12949100	38057189	G	A	0.0104503	0.000427953	1.1e-131	24.4193	0.085405	1	<18yrs	EUR	S4
rs4795399	38061439	T	C	0.0104682	0.000427759	2.9e-132	24.4722	0.24748	1	<18yrs	EUR	S4
rs2305480	38062196	G	A	0.0104631	0.000427764	3.9e-132	24.46	0.187294	1	<18yrs	EUR	S4
rs11078926	38062976	G	A	0.0104636	0.000427769	3.9e-132	24.4609	0.190591	1	<18yrs	EUR	S4
rs11078927	38064405	C	T	0.0104492	0.000427815	9.4e-132	24.4246	0.096693	1	<18yrs	EUR	S4
rs12939832	38064876	G	A	0.0104556	0.000427922	7.6e-132	24.4334	0.115005	1	<18yrs	EUR	S4
rs9893132	38755021	A	G	-0.00325563	0.000446549	3.1e-13	-7.29064	0.18143	2	<18yrs	EUR	S7
rs11656173	38755665	C	T	-0.00323912	0.000446754	4.2e-13	-7.25034	0.299085	2	<18yrs	EUR	S7
rs7216890	38756969	G	T	-0.00323763	0.000447162	4.5e-13	-7.2404	0.161877	2	<18yrs	EUR	S7
rs1358173	38757729	A	T	-0.00323055	0.000447451	5.2e-13	-7.2199	0.14299	2	<18yrs	EUR	S7
rs1358175	38757789	C	T	-0.00322838	0.000447407	5.4e-13	-7.21576	0.150939	2	<18yrs	EUR	S7
rs2872812	38758650	G	A	-0.0031156	0.00044611	2.9e-12	-6.98393	0.027509	2	<18yrs	EUR	S7
rs146459536	37978995	C	T	-0.0102285	0.000820957	1.2e-35	-12.4592	0.022114	3	<18yrs	EUR	S5
rs117097909	38064971	G	A	-0.0116505	0.000934838	1.2e-35	-12.4626	0.949236	3	<18yrs	EUR	S5
rs112401631	38764524	T	A	-0.0130079	0.00198015	5.1e-11	-6.56915	0.974155	1	<40yrs	EUR	S8
rs11651596	38056116	T	C	0.0111475	0.000565172	1.3e-86	19.7241	0.048145	2	<40yrs	EUR	S4
rs12949100	38057189	G	A	0.0111577	0.000565166	9.3e-87	19.7423	0.162875	2	<40yrs	EUR	S4
rs4795399	38061439	T	C	0.0111582	0.000564915	7.7e-87	19.752	0.18603	2	<40yrs	EUR	S4
rs2305480	38062196	G	A	0.0111491	0.00056492	1.1e-86	19.7357	0.137726	2	<40yrs	EUR	S4
rs11078926	38062976	G	A	0.0111511	0.000564924	9.9e-87	19.7391	0.146532	2	<40yrs	EUR	S4
rs11078927	38064405	C	T	0.0111393	0.000564983	1.6e-86	19.7162	0.105982	2	<40yrs	EUR	S4
rs11078928	38064469	T	C	0.0111172	0.0005652	3.9e-86	19.6695	0.046032	2	<40yrs	EUR	S4
rs12939832	38064876	G	A	0.0111505	0.000565127	1.2e-86	19.731	0.141211	2	<40yrs	EUR	S4
rs146644295	37574592	G	C	-0.0153647	0.00196362	5.1e-15	-7.82468	0.822024	3	<40yrs	EUR	S3
rs146251853	37869878	C	T	-0.0161383	0.00221236	3e-13	-7.29461	0.027095	3	<40yrs	EUR	S3
rs143669790	37985779	G	A	-0.017175	0.00224117	1.8e-14	-7.66341	0.116614	3	<40yrs	EUR	S3
rs9889953	38754800	G	A	-0.00481719	0.000593934	5e-16	-8.11065	0.220814	4	<40yrs	EUR	S7
rs9893132	38755021	A	G	-0.00463036	0.000590129	4.3e-15	-7.84635	0.160731	4	<40yrs	EUR	S7
rs11656173	38755665	C	T	-0.0045884	0.000590406	7.7e-15	-7.7716	0.176468	4	<40yrs	EUR	S7
rs7216890	38756969	G	T	-0.00459663	0.000590944	7.3e-15	-7.77845	0.117052	4	<40yrs	EUR	S7
rs1358173	38757729	A	T	-0.00458645	0.000591326	8.8e-15	-7.75621	0.101771	4	<40yrs	EUR	S7
rs1358174	38757759	G	A	-0.00478984	0.000595557	8.8e-16	-8.04262	0.029741	4	<40yrs	EUR	S7
rs1358175	38757789	C	T	-0.00458671	0.000591269	8.7e-15	-7.7574	0.108385	4	<40yrs	EUR	S7
rs11658582	38763200	C	G	-0.00485181	0.000582717	8.3e-17	-8.32619	0.043758	4	<40yrs	EUR	S7
rs112401631	38764524	A	T	-0.165307	0.0273709	1.54578e-09	-6.03951	0.536058	1	asthmaall	EUR	S8
rs8067124	38869490	A	T	-0.1786	0.029986	2.58326e-09	-5.9561	0.46222	1	asthmaall	EUR	S8
rs11651596	38056116	T	C	0.0687147	0.00783656	1.81082e-18	8.76849	0.0776389	2	asthmaall	EUR	S4
rs12949100	38057189	G	A	0.0687748	0.00783627	1.68689e-18	8.77647	0.0805935	2	asthmaall	EUR	S4
rs8069176	38057197	G	A	0.0686604	0.00783601	1.91543e-18	8.76216	0.0776253	2	asthmaall	EUR	S4
rs4795399	38061439	T	C	0.0687724	0.00783299	1.63712e-18	8.77984	0.0819886	2	asthmaall	EUR	S4
rs2305480	38062196	G	A	0.0686516	0.00783307	1.8788e-18	8.76434	0.0721038	2	asthmaall	EUR	S4
rs2305479	38062217	C	T	0.0659623	0.00780875	2.98291e-17	8.44723	0.00854697	2	asthmaall	EUR	S4
rs11078926	38062976	G	A	0.0686233	0.00783315	1.94177e-18	8.76062	0.069891	2	asthmaall	EUR	S4
rs883770	38063381	C	T	0.0658589	0.00780896	3.3471e-17	8.43377	0.00767423	2	asthmaall	EUR	S4
rs62067034	38063738	C	T	0.0657528	0.00780939	3.7742e-17	8.41971	0.00685219	2	asthmaall	EUR	S4
rs36000226	38063929	T	C	0.0657446	0.00780937	3.80741e-17	8.41868	0.00679558	2	asthmaall	EUR	S4
rs11078927	38064405	C	T	0.0684856	0.0078339	2.28575e-18	8.74222	0.0607923	2	asthmaall	EUR	S4
rs11078928	38064469	T	C	0.0677763	0.00783686	5.22258e-18	8.6484	0.0278489	2	asthmaall	EUR	S4
rs12939832	38064876	G	A	0.0685841	0.00783593	2.08648e-18	8.75252	0.0664249	2	asthmaall	EUR	S4
rs2290400	38066240	T	C	0.065527	0.0078105	4.87772e-17	8.38961	0.00560992	2	asthmaall	EUR	S4
rs1008723	38066267	G	T	0.0660599	0.00781091	2.73436e-17	8.45739	0.00980516	2	asthmaall	EUR	S4
rs4795400	38067020	C	T	0.0686627	0.00783804	1.94944e-18	8.76018	0.070777	2	asthmaall	EUR	S4
rs4795401	38067533	A	G	0.0658793	0.00781342	3.41071e-17	8.43157	0.00787624	2	asthmaall	EUR	S4
rs869402	38068043	T	C	-0.0664962	0.00781147	1.70027e-17	-8.51263	0.0140188	2	asthmaall	EUR	S4
rs1011082	38068514	T	C	-0.0664675	0.00781203	1.76418e-17	-8.50835	0.0142187	2	asthmaall	EUR	S4
rs921650	38069076	G	A	-0.0662757	0.00781174	2.17354e-17	-8.48412	0.0110975	2	asthmaall	EUR	S4
rs921649	38069274	C	T	-0.0663771	0.00781165	1.94216e-17	-8.4972	0.0123519	2	asthmaall	EUR	S4
rs6503524	38069809	C	T	-0.0664767	0.00781219	1.74904e-17	-8.50935	0.0136494	2	asthmaall	EUR	S4
rs7216389	38069949	C	T	-0.0664739	0.00781148	1.7429e-17	-8.50976	0.0136384	2	asthmaall	EUR	S4
rs7216558	38070071	C	T	-0.0659125	0.00781238	3.25777e-17	-8.43693	0.00772691	2	asthmaall	EUR	S4
rs9303279	38073968	G	C	-0.0688673	0.0078328	1.46711e-18	-8.79216	0.0872165	2	asthmaall	EUR	S4
rs9303281	38074046	G	A	-0.065473	0.00781739	5.50839e-17	-8.3753	0.00483809	2	asthmaall	EUR	S4
rs7219923	38074518	C	T	-0.0656999	0.007817	4.28793e-17	-8.40475	0.00591272	2	asthmaall	EUR	S4
rs7224129	38075426	G	A	-0.065776	0.00781715	3.95171e-17	-8.41432	0.00638473	2	asthmaall	EUR	S4
rs8076131	38080912	G	A	-0.0676381	0.00783588	6.03671e-18	-8.63185	0.0224882	2	asthmaall	EUR	S4
rs2241245	38151014	C	T	0.0367072	0.00224477	4.2e-60	16.3523	0.030709	1	BAS#	EUR	-
rs3859187	38150613	C	A	0.0367142	0.00224474	4e-60	16.3557	0.031743	1	BAS#	EUR	-
rs8073254	38149350	C	G	0.036726	0.00224474	3.6e-60	16.3609	0.034203	1	BAS#	EUR	-
rs3785550	38149727	C	T	0.0367267	0.00224473	3.6e-60	16.3613	0.034333	1	BAS#	EUR	-
rs11658328	38149236	T	C	0.0367307	0.0022448	3.5e-60	16.3626	0.035012	1	BAS#	EUR	-
rs8071037	38152304	A	T	0.0367438	0.00224502	3.3e-60	16.3668	0.03633	1	BAS#	EUR	-
rs2305482	38140927	A	C	0.0367696	0.00224796	3.9e-60	16.3569	0.042318	1	BAS#	EUR	-
rs8070444	38151960	A	G	0.0368229	0.00224483	1.8e-60	16.4034	0.057858	1	BAS#	EUR	-
rs8066582	38146929	T	C	0.0368418	0.00224434	1.5e-60	16.4154	0.072745	1	BAS#	EUR	-
rs4065321	38143548	C	T	0.0368442	0.00224448	1.5e-60	16.4155	0.073061	1	BAS#	EUR	-
rs4433838	38143532	C	T	0.0368447	0.00224447	1.5e-60	16.4158	0.073346	1	BAS#	EUR	-
rs12940405	38143768	C	T	0.0368455	0.00224448	1.5e-60	16.416	0.073593	1	BAS#	EUR	-
rs12453249	38144241	A	C	0.0368453	0.00224443	1.5e-60	16.4163	0.073733	1	BAS#	EUR	-
rs12453764	38144187	T	C	0.0368455	0.00224443	1.5e-60	16.4164	0.073803	1	BAS#	EUR	-
rs12450800	38144116	C	T	0.0368458	0.00224445	1.5e-60	16.4164	0.07381	1	BAS#	EUR	-
rs9915252	38145088	C	G	0.0368446	0.00224439	1.5e-60	16.4163	0.073945	1	BAS#	EUR	-
rs3816472	38142677	A	C	0.0368899	0.00224475	1.1e-60	16.4339	0.093446	1	BAS#	EUR	-
rs35272691	38157841	T	C	0.0365109	0.00231799	6.8e-56	15.7511	0.008602	2	BAS#	EUR	-
rs12602513	38159744	A	G	0.0366416	0.00231834	2.9e-56	15.8051	0.009132	2	BAS#	EUR	-
rs12602514	38159745	A	G	0.0366417	0.00231834	2.9e-56	15.8051	0.009135	2	BAS#	EUR	-
rs34342173	38161507	T	C	0.0365659	0.00231818	4.7e-56	15.7735	0.008007	2	BAS#	EUR	-
rs34933056	38162983	G	A	0.0365124	0.00231829	6.9e-56	15.7497	0.007	2	BAS#	EUR	-
rs8068260	38163650	T	C	-0.0318992	0.00225363	1.7e-45	-14.1546	0.195595	2	BAS#	EUR	-
rs8067817	38163936	C	T	-0.0318991	0.00225364	1.8e-45	-14.1545	0.195372	2	BAS#	EUR	-
rs8072548	38164025	T	G	-0.0319006	0.00225364	1.7e-45	-14.1551	0.196358	2	BAS#	EUR	-
rs7222039	38165541	T	C	-0.0318921	0.0022536	1.8e-45	-14.1516	0.192838	2	BAS#	EUR	-
rs2227319	38170845	G	A	0.0366641	0.00231844	2.5e-56	15.8141	0.010475	2	BAS#	EUR	-
rs2227321	38171294	G	C	0.0366622	0.00231839	2.5e-56	15.8137	0.011085	2	BAS#	EUR	-
rs25645	38173143	G	A	0.0365037	0.00231877	7.7e-56	15.7427	0.007263	2	BAS#	EUR	-
rs2227333	38174167	C	G	0.0366593	0.00232065	3.3e-56	15.797	0.012235	2	BAS#	EUR	-
rs12309	38175462	C	T	0.0367759	0.00233847	1e-55	15.7265	0.008737	2	BAS#	EUR	-
rs2270401	38176256	A	T	0.036492	0.00231926	8.8e-56	15.7343	0.006884	2	BAS#	EUR	-
rs2302774	38183090	G	T	0.0358468	0.00231296	3.6e-54	15.4982	0.010281	2	BAS#	EUR	-
rs7502971	38186501	C	A	0.0354187	0.00232266	1.7e-52	15.2492	0.008692	2	BAS#	EUR	-
rs36071767	38186825	T	C	0.0354038	0.00232259	1.8e-52	15.2432	0.008408	2	BAS#	EUR	-
rs3935281	38188419	C	T	0.0354576	0.00232222	1.2e-52	15.2688	0.010085	2	BAS#	EUR	-
rs4072639	38189049	G	A	0.0354553	0.00232222	1.3e-52	15.2678	0.010172	2	BAS#	EUR	-
rs34003767	38194296	A	G	0.0339002	0.00232274	3e-48	14.5949	0.005568	2	BAS#	EUR	-
rs12939682	38194741	G	A	0.0341902	0.0023252	6.1e-49	14.7042	0.012669	2	BAS#	EUR	-
rs11654208	38196493	G	A	0.0340107	0.00232542	1.9e-48	14.6256	0.005725	2	BAS#	EUR	-
rs11655655	38196957	C	T	0.0341421	0.00232703	9.7e-49	14.672	0.010743	2	BAS#	EUR	-
rs11078936	38197914	T	C	0.0338478	0.00232516	5.3e-48	14.5572	0.005277	2	BAS#	EUR	-
rs10445310	38205396	C	A	0.0339063	0.00232985	5.6e-48	14.553	0.006176	2	BAS#	EUR	-
rs2305482	38140927	A	C	0.0134304	0.00225128	2.4e-09	5.96567	0.062915	1	BAS%	EUR	-
rs3816472	38142677	A	C	0.0134052	0.00224807	2.5e-09	5.96298	0.068085	1	BAS%	EUR	-
rs4433838	38143532	C	T	0.0133752	0.00224779	2.7e-09	5.95038	0.063185	1	BAS%	EUR	-
rs4065321	38143548	C	T	0.0133741	0.0022478	2.7e-09	5.94986	0.062999	1	BAS%	EUR	-
rs12940405	38143768	C	T	0.0133761	0.0022478	2.7e-09	5.95075	0.063314	1	BAS%	EUR	-
rs12450800	38144116	C	T	0.0133852	0.00224776	2.6e-09	5.95491	0.064822	1	BAS%	EUR	-
rs12453764	38144187	T	C	0.0133845	0.00224775	2.6e-09	5.95462	0.06472	1	BAS%	EUR	-
rs12453249	38144241	A	C	0.0133846	0.00224774	2.6e-09	5.95469	0.064745	1	BAS%	EUR	-
rs9915252	38145088	C	G	0.0133757	0.0022477	2.7e-09	5.95084	0.063411	1	BAS%	EUR	-
rs8066582	38146929	T	C	0.013375	0.00224766	2.7e-09	5.95063	0.063276	1	BAS%	EUR	-
rs11658328	38149236	T	C	0.0131321	0.00224812	5.2e-09	5.84137	0.033672	1	BAS%	EUR	-
rs8073254	38149350	C	G	0.0131208	0.00224805	5.3e-09	5.83652	0.032737	1	BAS%	EUR	-
rs3785550	38149727	C	T	0.0131205	0.00224804	5.3e-09	5.83642	0.03272	1	BAS%	EUR	-
rs3859187	38150613	C	A	0.0130985	0.00224805	5.7e-09	5.8266	0.031121	1	BAS%	EUR	-
rs2241245	38151014	C	T	0.013121	0.00224808	5.3e-09	5.83654	0.032696	1	BAS%	EUR	-
rs8070444	38151960	A	G	0.0132264	0.00224815	4e-09	5.88324	0.041987	1	BAS%	EUR	-
rs8071037	38152304	A	T	0.0131312	0.00224834	5.2e-09	5.8404	0.03348	1	BAS%	EUR	-
rs2241244	38153554	G	C	0.0131303	0.0022483	5.2e-09	5.8401	0.033565	1	BAS%	EUR	-
rs12941811	38159335	T	C	0.0131926	0.00227067	6.2e-09	5.81	0.018732	1	BAS%	EUR	-
rs7502966	38216522	C	T	-0.0129398	0.00231667	2.3e-08	-5.58552	0.016091	1	BAS%	EUR	-
rs62065216	38218773	G	A	-0.0125255	0.00227751	3.8e-08	-5.49965	0.012491	1	BAS%	EUR	-
rs34473775	37396201	G	T	0.0119307	0.00258278	3.8e-06	4.61932	0.00506	2	BAS%	EUR	-
rs11078893	37396679	T	C	0.0120805	0.00258279	2.9e-06	4.67731	0.005992	2	BAS%	EUR	-
rs10432030	37397707	C	T	0.0119441	0.00258071	3.7e-06	4.62822	0.005101	2	BAS%	EUR	-
rs10432031	37397852	G	A	0.011935	0.00258067	3.8e-06	4.62477	0.005101	2	BAS%	EUR	-
rs4375688	37399070	G	A	0.0119623	0.00258038	3.6e-06	4.63587	0.005361	2	BAS%	EUR	-
rs2338795	37399364	T	G	0.0119631	0.00258021	3.5e-06	4.63648	0.005333	2	BAS%	EUR	-
rs8076462	37400025	G	C	0.011914	0.00257802	3.8e-06	4.62138	0.005396	2	BAS%	EUR	-
rs2100651	37402280	C	A	0.0120948	0.00258027	2.8e-06	4.68742	0.006211	2	BAS%	EUR	-
rs3964723	37403979	C	T	0.0121367	0.00258025	2.6e-06	4.70369	0.006689	2	BAS%	EUR	-
rs55689507	37404436	G	C	0.0118938	0.00257975	4e-06	4.61045	0.00472	2	BAS%	EUR	-
rs2061342	37405657	T	G	0.0118899	0.00257935	4e-06	4.60965	0.004744	2	BAS%	EUR	-
rs8081338	37406139	C	T	0.0118789	0.00257922	4.1e-06	4.60562	0.004659	2	BAS%	EUR	-
rs2168785	37407135	C	T	0.0119639	0.00258643	3.7e-06	4.62564	0.004809	2	BAS%	EUR	-
rs7215889	37407762	C	T	0.0119741	0.00257968	3.5e-06	4.6417	0.004815	2	BAS%	EUR	-
rs755500	37409865	G	A	0.0119295	0.00257953	3.8e-06	4.62468	0.004634	2	BAS%	EUR	-
rs752314	37410700	C	T	0.0118298	0.00257919	4.5e-06	4.58663	0.004217	2	BAS%	EUR	-
rs4325601	37411429	G	A	0.0118296	0.00257917	4.5e-06	4.58659	0.004216	2	BAS%	EUR	-
rs11078896	37415544	C	T	0.0117627	0.00257694	5e-06	4.5646	0.004134	2	BAS%	EUR	-
rs11078897	37415870	C	T	0.0118252	0.00257897	4.5e-06	4.58524	0.00419	2	BAS%	EUR	-
rs3744348	37417575	C	G	0.0118276	0.00257893	4.5e-06	4.58624	0.004252	2	BAS%	EUR	-
rs62074994	37418211	G	A	0.0118082	0.00257896	4.7e-06	4.57867	0.004066	2	BAS%	EUR	-
rs2338756	37419220	G	A	0.0118098	0.00257901	4.7e-06	4.5792	0.004065	2	BAS%	EUR	-
rs2338755	37419317	T	C	0.011823	0.00257905	4.6e-06	4.58425	0.004164	2	BAS%	EUR	-
rs2061338	37421767	T	C	0.0118142	0.00257898	4.6e-06	4.58096	0.004111	2	BAS%	EUR	-
rs1966916	37425238	T	G	0.0118144	0.00257895	4.6e-06	4.58109	0.004111	2	BAS%	EUR	-
rs1966915	37425262	A	C	0.0118144	0.00257895	4.6e-06	4.58109	0.004111	2	BAS%	EUR	-
rs8079662	37425587	C	G	0.01181	0.002579	4.7e-06	4.57929	0.004077	2	BAS%	EUR	-
rs8079590	37426201	T	C	0.0118094	0.00257899	4.7e-06	4.57908	0.004075	2	BAS%	EUR	-
rs33933929	37426441	A	C	0.0118116	0.00257897	4.7e-06	4.57997	0.004146	2	BAS%	EUR	-
rs4795355	37427382	C	T	0.0118331	0.00257951	4.5e-06	4.58734	0.004266	2	BAS%	EUR	-
rs644173	37430519	T	C	0.0117609	0.00258116	5.2e-06	4.55644	0.003798	2	BAS%	EUR	-
rs11656287	37432683	G	A	0.0117445	0.00257994	5.3e-06	4.55224	0.003685	2	BAS%	EUR	-
rs602282	37433021	C	T	0.0117443	0.00257993	5.3e-06	4.55218	0.003684	2	BAS%	EUR	-
rs600010	37433517	T	C	0.0117597	0.00257992	5.2e-06	4.55816	0.003773	2	BAS%	EUR	-
rs634365	37436966	C	T	0.0117431	0.00258001	5.3e-06	4.55157	0.003625	2	BAS%	EUR	-
rs602688	37439496	T	C	-0.0116263	0.00257922	6.6e-06	-4.50768	0.003029	2	BAS%	EUR	-
rs588193	37440439	A	C	-0.011688	0.0025791	5.8e-06	-4.53181	0.003302	2	BAS%	EUR	-
rs587343	37440603	C	T	-0.011868	0.00257949	4.2e-06	-4.60091	0.004166	2	BAS%	EUR	-
rs801426	37441109	G	A	-0.0116791	0.00257909	5.9e-06	-4.52838	0.003251	2	BAS%	EUR	-
rs679995	37441679	A	T	-0.0118972	0.00257995	4e-06	-4.61141	0.004213	2	BAS%	EUR	-
rs612194	37442707	T	A	-0.0116753	0.00258871	6.5e-06	-4.51008	0.003137	2	BAS%	EUR	-
rs612209	37442713	G	C	-0.0116888	0.00257939	5.9e-06	-4.53161	0.003305	2	BAS%	EUR	-
rs632606	37443338	C	G	-0.0117295	0.00257922	5.4e-06	-4.54769	0.003589	2	BAS%	EUR	-
rs585961	37444036	G	A	-0.0117189	0.00257946	5.5e-06	-4.54316	0.003359	2	BAS%	EUR	-
rs683948	37447448	T	C	-0.0118866	0.00257964	4.1e-06	-4.60785	0.00431	2	BAS%	EUR	-
rs583980	37449171	A	G	-0.0117022	0.00257923	5.7e-06	-4.53709	0.003391	2	BAS%	EUR	-
rs638201	37450666	T	C	-0.011701	0.00257923	5.7e-06	-4.53662	0.003384	2	BAS%	EUR	-
rs650106	37451559	A	G	-0.0117014	0.00257923	5.7e-06	-4.53678	0.003386	2	BAS%	EUR	-
rs632202	37453294	C	A	-0.0116404	0.00257719	6.3e-06	-4.5167	0.003347	2	BAS%	EUR	-
rs620686	37453617	A	G	-0.0116852	0.00257921	5.9e-06	-4.53054	0.003294	2	BAS%	EUR	-
rs593480	37453780	A	C	-0.0116275	0.00257712	6.4e-06	-4.51182	0.003279	2	BAS%	EUR	-
rs10491129	37461643	T	G	-0.0118321	0.00257468	4.3e-06	-4.59556	0.004489	2	BAS%	EUR	-
rs801420	37466103	C	G	-0.0116831	0.00257919	5.9e-06	-4.52975	0.003282	2	BAS%	EUR	-
rs801419	37466327	A	G	-0.0118701	0.00257963	4.2e-06	-4.60147	0.004187	2	BAS%	EUR	-
rs9904334	37468336	G	A	-0.0116071	0.00257917	6.8e-06	-4.50032	0.002897	2	BAS%	EUR	-
rs9913320	37468598	T	C	-0.0117929	0.00257962	4.8e-06	-4.57156	0.003681	2	BAS%	EUR	-
rs2024073	37471330	T	G	-0.0115558	0.00257919	7.5e-06	-4.4804	0.002694	2	BAS%	EUR	-
rs8079355	37473018	G	A	-0.0116651	0.00257917	6.1e-06	-4.52281	0.003183	2	BAS%	EUR	-
rs8081220	37473157	A	C	-0.0118497	0.00257962	4.4e-06	-4.59358	0.004042	2	BAS%	EUR	-
rs9747342	37474196	C	T	-0.0118664	0.00258019	4.2e-06	-4.59904	0.003995	2	BAS%	EUR	-
rs8066704	37477218	C	T	-0.0116741	0.00257937	6e-06	-4.52595	0.003115	2	BAS%	EUR	-
rs8067948	37477644	A	G	-0.0116728	0.00257937	6e-06	-4.52545	0.003108	2	BAS%	EUR	-
rs8070695	37478062	G	A	-0.0116736	0.00257915	6e-06	-4.52614	0.003264	2	BAS%	EUR	-
rs8067302	37480790	G	A	-0.0115943	0.0025771	6.8e-06	-4.49897	0.003097	2	BAS%	EUR	-
rs7223331	37482930	A	G	-0.0116659	0.00257936	6.1e-06	-4.52279	0.003115	2	BAS%	EUR	-
rs9944411	37483599	T	C	-0.01185	0.0025798	4.4e-06	-4.59338	0.003894	2	BAS%	EUR	-
rs7220650	37487168	T	C	-0.0116714	0.0025791	6e-06	-4.52538	0.003131	2	BAS%	EUR	-
rs10221223	37489100	T	G	-0.0118797	0.00257972	4.1e-06	-4.60503	0.004105	2	BAS%	EUR	-
rs2338801	37490780	G	T	-0.0116088	0.0025771	6.7e-06	-4.5046	0.003176	2	BAS%	EUR	-
rs8079560	37497661	C	T	-0.0116636	0.0025793	6.1e-06	-4.522	0.003064	2	BAS%	EUR	-
rs2338800	37498149	G	C	-0.0116636	0.0025793	6.1e-06	-4.522	0.003064	2	BAS%	EUR	-
rs9908760	37499059	T	C	-0.0118504	0.00257968	4.4e-06	-4.59375	0.003902	2	BAS%	EUR	-
rs9903363	37499604	C	G	-0.0116674	0.00257929	6.1e-06	-4.52349	0.003085	2	BAS%	EUR	-
rs7218484	37500304	G	A	-0.0116721	0.00257925	6e-06	-4.52538	0.00311	2	BAS%	EUR	-
rs7218670	37500424	G	A	-0.011671	0.00257926	6e-06	-4.52494	0.003146	2	BAS%	EUR	-
rs9909064	37500434	G	T	-0.011671	0.00257926	6e-06	-4.52494	0.003146	2	BAS%	EUR	-
rs6503502	37501855	A	G	-0.01167	0.00257931	6.1e-06	-4.52447	0.003139	2	BAS%	EUR	-
rs7359658	37503204	T	C	-0.0118509	0.00257968	4.3e-06	-4.59394	0.003906	2	BAS%	EUR	-
rs9894586	37505421	C	T	-0.0116755	0.00257931	6e-06	-4.5266	0.003171	2	BAS%	EUR	-
rs8081033	37506650	A	G	-0.0117368	0.00257935	5.4e-06	-4.55029	0.003473	2	BAS%	EUR	-
rs9894864	37507443	G	A	-0.0118425	0.00257969	4.4e-06	-4.59067	0.003851	2	BAS%	EUR	-
rs9898170	37510092	T	C	-0.0118384	0.00257974	4.5e-06	-4.58899	0.003824	2	BAS%	EUR	-
rs9892055	37510402	C	T	-0.0117196	0.00257942	5.5e-06	-4.5435	0.003419	2	BAS%	EUR	-
rs8068427	37511517	G	A	-0.0118384	0.00257974	4.5e-06	-4.58899	0.003824	2	BAS%	EUR	-
rs113569895	37513354	T	C	-0.0117043	0.00257921	5.7e-06	-4.53794	0.003456	2	BAS%	EUR	-
rs7208274	37513796	C	T	-0.0117256	0.00257943	5.5e-06	-4.54581	0.003407	2	BAS%	EUR	-
rs6503503	37514373	G	A	-0.0118285	0.00257976	4.5e-06	-4.58512	0.00376	2	BAS%	EUR	-
rs9894500	37515735	G	C	-0.0118362	0.00257975	4.5e-06	-4.58812	0.003809	2	BAS%	EUR	-
rs8065879	37515978	G	A	-0.0117314	0.00257946	5.4e-06	-4.54801	0.003435	2	BAS%	EUR	-
rs8076494	37516722	T	C	-0.011837	0.0025798	4.5e-06	-4.58834	0.003812	2	BAS%	EUR	-
rs11869259	37518141	C	A	-0.0118242	0.00257962	4.6e-06	-4.5837	0.004094	2	BAS%	EUR	-
rs11869109	37518205	G	T	-0.0118031	0.00257964	4.8e-06	-4.57548	0.00395	2	BAS%	EUR	-
rs11869323	37518499	C	T	-0.0118043	0.00257964	4.7e-06	-4.57595	0.003904	2	BAS%	EUR	-
rs7223438	37521355	T	C	-0.0119089	0.00257996	3.9e-06	-4.61592	0.004321	2	BAS%	EUR	-
rs6503507	37525274	C	T	-0.0117986	0.00257963	4.8e-06	-4.57376	0.003918	2	BAS%	EUR	-
rs68178216	37526241	A	C	-0.0119072	0.00257996	3.9e-06	-4.61526	0.004309	2	BAS%	EUR	-
rs8077104	37530510	A	G	-0.011683	0.00257943	5.9e-06	-4.5293	0.003165	2	BAS%	EUR	-
rs8079303	37530755	G	C	-0.011761	0.00257964	5.1e-06	-4.55916	0.003621	2	BAS%	EUR	-
rs4794807	37531718	T	A	-0.0117341	0.00257943	5.4e-06	-4.54911	0.003631	2	BAS%	EUR	-
rs9898773	37532507	C	G	-0.0116964	0.00257944	5.8e-06	-4.53447	0.003282	2	BAS%	EUR	-
rs4511574	37532916	C	T	-0.01161	0.00257972	6.8e-06	-4.50049	0.002796	2	BAS%	EUR	-
rs113414512	37535298	C	T	-0.0117032	0.00257752	5.6e-06	-4.54049	0.003731	2	BAS%	EUR	-
rs73293051	37535336	T	C	-0.0117696	0.00257964	5.1e-06	-4.5625	0.003725	2	BAS%	EUR	-
rs4795356	37535631	C	T	-0.0117825	0.0025797	4.9e-06	-4.56739	0.00381	2	BAS%	EUR	-
rs11078898	37536480	A	G	-0.011782	0.00257965	4.9e-06	-4.56729	0.003753	2	BAS%	EUR	-
rs13341996	37536862	C	T	-0.0117721	0.00257968	5e-06	-4.56339	0.003741	2	BAS%	EUR	-
rs9896913	37537348	A	G	-0.0117807	0.00257965	5e-06	-4.56678	0.003796	2	BAS%	EUR	-
rs7210488	37539819	T	G	-0.0118057	0.00257961	4.7e-06	-4.57655	0.003913	2	BAS%	EUR	-
rs7218074	37542342	A	C	-0.0118342	0.00257972	4.5e-06	-4.5874	0.003792	2	BAS%	EUR	-
rs7221875	37543328	G	A	-0.0116817	0.00257729	5.8e-06	-4.53255	0.00359	2	BAS%	EUR	-
rs7208714	37543792	A	G	-0.0117722	0.00258006	5e-06	-4.56276	0.003437	2	BAS%	EUR	-
rs2338798	37547269	T	C	-0.0117842	0.00257939	4.9e-06	-4.5686	0.003954	2	BAS%	EUR	-
rs2338797	37548241	G	A	-0.011815	0.00257963	4.6e-06	-4.58011	0.003971	2	BAS%	EUR	-
rs57399933	37551189	A	G	-0.0117679	0.00258017	5.1e-06	-4.5609	0.003624	2	BAS%	EUR	-
rs10491128	37551988	G	A	-0.0119335	0.00258013	3.7e-06	-4.62516	0.0045	2	BAS%	EUR	-
rs12600625	37552781	G	A	-0.0119309	0.00258012	3.8e-06	-4.62416	0.004485	2	BAS%	EUR	-
rs34597616	37552989	G	A	-0.0118059	0.00257969	4.7e-06	-4.57648	0.003951	2	BAS%	EUR	-
rs113825099	37553136	G	A	-0.0119342	0.00258013	3.7e-06	-4.62543	0.004506	2	BAS%	EUR	-
rs34432983	37553168	T	C	-0.0118232	0.00257978	4.6e-06	-4.58303	0.004076	2	BAS%	EUR	-
rs12600751	37553651	G	C	-0.0119522	0.0025807	3.6e-06	-4.63138	0.004562	2	BAS%	EUR	-
rs8076546	37555403	G	A	-0.0116994	0.00258015	5.8e-06	-4.53439	0.003413	2	BAS%	EUR	-
rs35285898	37555872	A	C	-0.0119932	0.0025768	3.3e-06	-4.6543	0.005864	2	BAS%	EUR	-
rs9905432	37555918	C	A	-0.0120205	0.00257685	3.1e-06	-4.6648	0.006149	2	BAS%	EUR	-
rs9904919	37556431	G	C	-0.012014	0.00257653	3.1e-06	-4.66286	0.006388	2	BAS%	EUR	-
rs4795357	37569551	T	C	0.0119229	0.0025801	3.8e-06	4.6211	0.00443	2	BAS%	EUR	-
rs12939831	37570373	A	G	0.0119118	0.00257998	3.9e-06	4.61701	0.004355	2	BAS%	EUR	-
rs34627893	37570737	C	T	0.0118068	0.00257961	4.7e-06	4.57697	0.003929	2	BAS%	EUR	-
rs12948560	37570986	A	G	0.0119131	0.00257996	3.9e-06	4.61755	0.004364	2	BAS%	EUR	-
rs12948381	37571925	T	C	0.0119455	0.00258014	3.7e-06	4.62979	0.004577	2	BAS%	EUR	-
rs35667594	37571927	G	A	0.0118501	0.00257985	4.4e-06	4.59333	0.004208	2	BAS%	EUR	-
rs12937703	37571963	G	A	0.0118912	0.00257998	4e-06	4.60903	0.004196	2	BAS%	EUR	-
rs12938268	37572139	G	A	0.011896	0.00258002	4e-06	4.61082	0.004231	2	BAS%	EUR	-
rs4795359	37573146	C	T	0.011785	0.00257963	4.9e-06	4.56848	0.003779	2	BAS%	EUR	-
rs4795360	37573445	T	C	0.0117753	0.00257964	5e-06	4.56471	0.003717	2	BAS%	EUR	-
rs4795362	37573516	A	G	0.0118914	0.00257998	4e-06	4.6091	0.004197	2	BAS%	EUR	-
rs12452509	37574722	G	A	0.011785	0.00257962	4.9e-06	4.5685	0.00378	2	BAS%	EUR	-
rs11650081	37575769	T	G	0.0117875	0.00257962	4.9e-06	4.56947	0.003798	2	BAS%	EUR	-
rs7501488	37576417	T	G	0.0117875	0.00257962	4.9e-06	4.56947	0.003797	2	BAS%	EUR	-
rs4795364	37576546	G	A	0.0117875	0.00257962	4.9e-06	4.56947	0.003797	2	BAS%	EUR	-
rs7405667	37580203	T	C	0.0117846	0.00257962	4.9e-06	4.56835	0.003825	2	BAS%	EUR	-
rs36064019	37581805	C	T	0.0117831	0.00257964	4.9e-06	4.56773	0.003815	2	BAS%	EUR	-
rs8072351	37582677	G	T	0.0117872	0.00257962	4.9e-06	4.56935	0.003795	2	BAS%	EUR	-
rs12150493	37586154	T	C	0.0117854	0.00257963	4.9e-06	4.56864	0.003779	2	BAS%	EUR	-
rs11868133	37586856	G	C	0.0117842	0.00257964	4.9e-06	4.56816	0.003819	2	BAS%	EUR	-
rs4410117	37588727	G	A	0.0117522	0.00257961	5.2e-06	4.55581	0.003616	2	BAS%	EUR	-
rs11651089	37589061	T	G	0.011753	0.00257965	5.2e-06	4.55604	0.00362	2	BAS%	EUR	-
rs10445305	37589364	G	A	0.0117568	0.00257961	5.2e-06	4.55759	0.003599	2	BAS%	EUR	-
rs12452880	37591149	G	C	0.0117572	0.00257961	5.2e-06	4.55774	0.003649	2	BAS%	EUR	-
rs10445306	37591422	A	G	0.0117595	0.00257961	5.1e-06	4.55863	0.003618	2	BAS%	EUR	-
rs34363096	37594294	G	A	0.0117412	0.00257966	5.3e-06	4.55145	0.003504	2	BAS%	EUR	-
rs11867312	37597748	C	T	0.0117119	0.0025796	5.6e-06	4.5402	0.003324	2	BAS%	EUR	-
rs11650146	37598110	C	A	0.0117303	0.00257953	5.4e-06	4.54746	0.003435	2	BAS%	EUR	-
rs11659010	37601117	A	G	0.0117455	0.00257958	5.3e-06	4.55326	0.003519	2	BAS%	EUR	-
rs4794810	37603774	T	C	0.0117886	0.00257978	4.9e-06	4.56961	0.003995	2	BAS%	EUR	-
rs12947620	37605364	T	C	0.0117456	0.00257946	5.3e-06	4.55351	0.003518	2	BAS%	EUR	-
rs6503515	37606433	G	T	0.0117459	0.00257948	5.3e-06	4.55359	0.00352	2	BAS%	EUR	-
rs7212715	37607904	C	T	0.0117455	0.00257948	5.3e-06	4.55344	0.003516	2	BAS%	EUR	-
rs12943928	37611330	G	A	0.011727	0.00257978	5.5e-06	4.54574	0.003428	2	BAS%	EUR	-
rs55722796	37612086	C	T	0.0118409	0.00258065	4.5e-06	4.58834	0.003813	2	BAS%	EUR	-
rs35112839	37613884	A	G	0.0118468	0.00258919	4.8e-06	4.57548	0.003518	2	BAS%	EUR	-
rs11078900	37614641	C	T	0.0118409	0.00258893	4.8e-06	4.57367	0.003539	2	BAS%	EUR	-
rs61161659	37615545	T	C	0.0118394	0.00258585	4.7e-06	4.57853	0.004023	2	BAS%	EUR	-
rs4390625	37620347	A	G	0.0114958	0.00258634	8.8e-06	4.44481	0.002401	2	BAS%	EUR	-
rs35497503	37620627	C	T	0.0115104	0.0025863	8.6e-06	4.45053	0.002461	2	BAS%	EUR	-
rs12950666	37622517	C	T	0.0115026	0.00258637	8.7e-06	4.44739	0.002428	2	BAS%	EUR	-
rs62075056	37622794	G	A	0.0115022	0.00258636	8.7e-06	4.44725	0.002426	2	BAS%	EUR	-
rs10445307	37623466	A	G	0.0116097	0.00258681	7.2e-06	4.48804	0.002689	2	BAS%	EUR	-
rs7219014	37624790	A	G	0.0117293	0.00259545	6.2e-06	4.51918	0.002801	2	BAS%	EUR	-
rs7219294	37624911	A	G	0.0116239	0.00259511	7.5e-06	4.47916	0.002535	2	BAS%	EUR	-
rs11657899	37626963	G	A	0.0118156	0.00259552	5.3e-06	4.55231	0.003493	2	BAS%	EUR	-
rs12947600	37628760	C	T	0.011626	0.00259227	7.3e-06	4.48487	0.002691	2	BAS%	EUR	-
rs12948906	37644854	C	T	0.0118407	0.00258552	4.7e-06	4.57962	0.003752	2	BAS%	EUR	-
rs11870631	37645129	C	T	0.0118935	0.00258583	4.2e-06	4.59949	0.004043	2	BAS%	EUR	-
rs12452682	37646589	T	C	0.0118415	0.00258552	4.7e-06	4.57993	0.003712	2	BAS%	EUR	-
rs12936646	37647450	A	T	0.0119146	0.00258592	4.1e-06	4.60749	0.004381	2	BAS%	EUR	-
rs34957982	37647716	T	C	0.0117419	0.00257745	5.2e-06	4.55563	0.00367	2	BAS%	EUR	-
rs12942352	37648140	G	C	0.0117206	0.00257712	5.4e-06	4.54795	0.003705	2	BAS%	EUR	-
rs12942360	37648150	G	T	0.0117341	0.00257735	5.3e-06	4.55278	0.003618	2	BAS%	EUR	-
rs8081780	37649507	C	T	0.0118331	0.00258526	4.7e-06	4.57714	0.003838	2	BAS%	EUR	-
rs6503517	37649687	G	A	0.0117996	0.0025987	5.6e-06	4.54058	0.003408	2	BAS%	EUR	-
rs11868029	37650304	A	G	0.0119543	0.00258583	3.8e-06	4.623	0.004165	2	BAS%	EUR	-
rs11868030	37650332	A	G	0.0118463	0.0025855	4.6e-06	4.58182	0.003742	2	BAS%	EUR	-
rs11078904	37650569	G	A	0.0117612	0.00258547	5.4e-06	4.54896	0.003229	2	BAS%	EUR	-
rs62077463	37651940	C	T	0.0117557	0.00257743	5.1e-06	4.56102	0.003758	2	BAS%	EUR	-
rs12940193	37652178	T	G	0.011727	0.00257741	5.4e-06	4.54992	0.003617	2	BAS%	EUR	-
rs62077464	37656056	C	G	0.0118691	0.0025837	4.4e-06	4.59384	0.004382	2	BAS%	EUR	-
rs2018026	37659606	G	A	0.0118475	0.00258592	4.6e-06	4.58154	0.003715	2	BAS%	EUR	-
rs6503518	37660469	A	G	0.0118468	0.0025859	4.6e-06	4.58131	0.003773	2	BAS%	EUR	-
rs11078905	37662713	C	G	0.0118494	0.00258588	4.6e-06	4.58235	0.003743	2	BAS%	EUR	-
rs11078906	37662767	C	T	0.0118467	0.00258589	4.6e-06	4.58129	0.003773	2	BAS%	EUR	-
rs11078907	37662954	C	T	0.0118456	0.00258549	4.6e-06	4.58157	0.00374	2	BAS%	EUR	-
rs7225096	37664443	T	C	0.0118789	0.0025858	4.4e-06	4.5939	0.003935	2	BAS%	EUR	-
rs12936996	37665554	G	A	0.0118496	0.00258589	4.6e-06	4.58241	0.003745	2	BAS%	EUR	-
rs4795376	37669043	T	C	0.0118519	0.00258255	4.4e-06	4.58922	0.004356	2	BAS%	EUR	-
rs4795377	37669056	C	T	0.0118533	0.0025857	4.6e-06	4.58417	0.003779	2	BAS%	EUR	-
rs12952384	37669536	T	C	0.011865	0.00258571	4.5e-06	4.58868	0.003853	2	BAS%	EUR	-
rs7503705	37669704	A	G	0.0118419	0.00258571	4.7e-06	4.57975	0.003707	2	BAS%	EUR	-
rs7503514	37669884	G	C	0.011861	0.00258255	4.4e-06	4.59275	0.004428	2	BAS%	EUR	-
rs4794813	37670994	A	T	0.0119625	0.00258604	3.7e-06	4.6258	0.004215	2	BAS%	EUR	-
rs11078910	37671269	G	T	0.0118617	0.00258574	4.5e-06	4.58735	0.003832	2	BAS%	EUR	-
rs11078911	37671322	C	T	0.0118921	0.00258259	4.1e-06	4.60472	0.004653	2	BAS%	EUR	-
rs11078912	37671490	A	G	0.0118523	0.00258577	4.6e-06	4.58366	0.003817	2	BAS%	EUR	-
rs11078913	37671714	G	T	0.011893	0.00258264	4.1e-06	4.60498	0.004656	2	BAS%	EUR	-
rs8067884	37674914	G	C	0.0117136	0.0025863	5.9e-06	4.5291	0.002981	2	BAS%	EUR	-
rs7406928	37677054	C	T	0.0118355	0.00258572	4.7e-06	4.57726	0.003666	2	BAS%	EUR	-
rs10775391	37677684	T	A	0.0118388	0.00258238	4.6e-06	4.58445	0.004273	2	BAS%	EUR	-
rs11658678	37680096	C	T	0.0117692	0.0025826	5.2e-06	4.55711	0.003771	2	BAS%	EUR	-
rs8065963	37681332	C	T	0.0118159	0.00258543	4.9e-06	4.57019	0.003556	2	BAS%	EUR	-
rs3889368	37683231	C	T	0.0118063	0.00258232	4.8e-06	4.57197	0.004047	2	BAS%	EUR	-
rs1077715	37683548	A	T	0.0118191	0.00258526	4.8e-06	4.57173	0.003752	2	BAS%	EUR	-
rs7405770	37684407	T	A	0.0119196	0.00258576	4e-06	4.60971	0.003927	2	BAS%	EUR	-
rs55660616	37684990	C	A	0.0117968	0.00258549	5.1e-06	4.56269	0.003446	2	BAS%	EUR	-
rs12450559	37694709	G	A	0.0117491	0.00258565	5.5e-06	4.54396	0.003173	2	BAS%	EUR	-
rs4239222	37696235	G	T	0.0118523	0.00258599	4.6e-06	4.58327	0.003515	2	BAS%	EUR	-
rs4794814	37696852	G	A	0.0116831	0.00258568	6.2e-06	4.51839	0.002839	2	BAS%	EUR	-
rs7503069	37697128	C	G	0.0119134	0.00258252	4e-06	4.61309	0.004434	2	BAS%	EUR	-
rs11655531	37697959	T	C	0.0117335	0.00258585	5.7e-06	4.53758	0.003121	2	BAS%	EUR	-
rs10852933	37698194	G	T	0.0117465	0.00258566	5.5e-06	4.54294	0.003159	2	BAS%	EUR	-
rs4795381	37698914	C	T	0.0117431	0.00258567	5.6e-06	4.54161	0.003141	2	BAS%	EUR	-
rs4795382	37700860	A	G	0.0117465	0.00258566	5.5e-06	4.54294	0.003159	2	BAS%	EUR	-
rs4392104	37700917	T	C	0.0117465	0.00258566	5.5e-06	4.54294	0.003159	2	BAS%	EUR	-
rs11654935	37702456	G	A	0.011747	0.00258568	5.5e-06	4.5431	0.0032	2	BAS%	EUR	-
rs11654018	37703740	T	C	0.0117499	0.00258568	5.5e-06	4.54422	0.003177	2	BAS%	EUR	-
rs2303316	37704217	A	G	0.0118015	0.00258519	5e-06	4.56504	0.003638	2	BAS%	EUR	-
rs7219909	37706243	C	T	0.0116853	0.00258626	6.2e-06	4.51822	0.002819	2	BAS%	EUR	-
rs112401631	38764524	T	A	-0.118042	0.00757848	1.1e-54	-15.5759	1	1	EOS#	EUR	S8
rs55772196	38348353	T	C	-0.0162747	0.00330526	8.5e-07	-4.92388	0.0618662	2	EOS#	EUR	-
rs2280400	38349127	G	A	-0.0165707	0.0033103	5.6e-07	-5.0058	0.0977785	2	EOS#	EUR	-
rs45567834	38350583	G	A	-0.0165638	0.00331069	5.6e-07	-5.00313	0.0970606	2	EOS#	EUR	-
rs9892973	38357229	A	C	-0.0166967	0.00331259	4.6e-07	-5.04038	0.123994	2	EOS#	EUR	-
rs78746532	38358011	G	A	-0.0167383	0.00331284	4.4e-07	-5.05255	0.134032	2	EOS#	EUR	-
rs55991953	38358679	G	A	-0.0167788	0.00331161	4e-07	-5.06666	0.156099	2	EOS#	EUR	-
rs9907683	38358901	A	C	-0.0167877	0.00331161	4e-07	-5.06935	0.158878	2	EOS#	EUR	-
rs72836633	38360517	T	C	-0.0168286	0.0033101	3.7e-07	-5.08402	0.166647	2	EOS#	EUR	-
rs112876941	37922804	A	T	0.0649467	0.00594058	8e-28	10.9327	0.00670162	3	EOS#	EUR	-
rs112771360	37923771	A	G	0.0649476	0.00594056	8e-28	10.9329	0.00673983	3	EOS#	EUR	-
rs8072612	37927120	A	G	0.0650121	0.00592335	5e-28	10.9756	0.00828616	3	EOS#	EUR	-
rs71369788	37927145	G	A	0.065103	0.00593194	5e-28	10.975	0.00941219	3	EOS#	EUR	-
rs9652838	37929248	T	C	0.0650311	0.00592929	5.5e-28	10.9678	0.00865726	3	EOS#	EUR	-
rs9652840	37929428	A	T	0.0650242	0.00592901	5.5e-28	10.9671	0.00859927	3	EOS#	EUR	-
rs113730542	37930421	C	G	0.0648455	0.00593641	8.9e-28	10.9234	0.00610585	3	EOS#	EUR	-
rs2313429	37930659	A	G	0.0649136	0.00592037	5.7e-28	10.9644	0.00728139	3	EOS#	EUR	-
rs7503018	37931220	A	G	0.0649283	0.00592038	5.5e-28	10.9669	0.00749928	3	EOS#	EUR	-
rs9913596	37932063	G	A	0.0649201	0.00593065	6.9e-28	10.9465	0.00723971	3	EOS#	EUR	-
rs9894898	37932221	T	C	0.0649201	0.00593065	6.9e-28	10.9465	0.00723971	3	EOS#	EUR	-
rs9901483	37932774	T	A	0.0649283	0.00592038	5.5e-28	10.9669	0.00750082	3	EOS#	EUR	-
rs113370572	37933468	T	C	0.0648454	0.00593641	8.9e-28	10.9233	0.00610419	3	EOS#	EUR	-
rs12709364	37933823	A	G	0.0649201	0.00593065	6.9e-28	10.9465	0.00723971	3	EOS#	EUR	-
rs7224641	37934911	T	C	0.0649283	0.00592038	5.5e-28	10.9669	0.00750082	3	EOS#	EUR	-
rs13380871	37936249	T	C	0.064973	0.00592062	5.1e-28	10.974	0.00818468	3	EOS#	EUR	-
rs35506518	37938094	T	C	0.064733	0.00592528	8.8e-28	10.9249	0.00567718	3	EOS#	EUR	-
rs67605703	37938497	T	C	0.0648411	0.00592889	7.7e-28	10.9365	0.0066471	3	EOS#	EUR	-
rs34016964	37938977	G	T	0.0650012	0.00591692	4.5e-28	10.9856	0.00977376	3	EOS#	EUR	-
rs9909365	37939959	A	G	0.064999	0.00591693	4.5e-28	10.9853	0.00972512	3	EOS#	EUR	-
rs113812449	37940168	T	C	0.0649989	0.00591693	4.5e-28	10.9852	0.0097274	3	EOS#	EUR	-
rs1510475	37941380	A	C	0.0649894	0.00592714	5.6e-28	10.9647	0.00936386	3	EOS#	EUR	-
rs112345383	37942018	C	T	0.0648558	0.0059323	8e-28	10.9327	0.00700559	3	EOS#	EUR	-
rs34599546	37942972	C	T	0.0649439	0.00591612	4.9e-28	10.9774	0.00882625	3	EOS#	EUR	-
rs111862642	37942984	C	G	0.0648727	0.00593263	7.9e-28	10.9349	0.00725011	3	EOS#	EUR	-
rs9911634	37943731	C	A	0.0649289	0.00591632	5.1e-28	10.9745	0.00815694	3	EOS#	EUR	-
rs9911669	37943767	C	G	0.0649908	0.00592714	5.6e-28	10.965	0.00939082	3	EOS#	EUR	-
rs9911688	37943801	C	T	0.0650046	0.00592711	5.5e-28	10.9673	0.00965403	3	EOS#	EUR	-
rs34291217	37944411	C	A	0.0649893	0.00592714	5.6e-28	10.9647	0.00936269	3	EOS#	EUR	-
rs35088469	37944482	C	T	0.0650422	0.0059273	5.1e-28	10.9733	0.0104399	3	EOS#	EUR	-
rs112301322	37944519	C	G	0.0648729	0.00593263	7.8e-28	10.9349	0.007253	3	EOS#	EUR	-
rs112771646	37945709	A	C	0.0648729	0.00593263	7.8e-28	10.9349	0.007253	3	EOS#	EUR	-
rs9913795	37945841	C	T	0.065091	0.00592546	4.5e-28	10.985	0.0111072	3	EOS#	EUR	-
rs9913044	37946228	G	A	0.064989	0.00591691	4.6e-28	10.9836	0.00953733	3	EOS#	EUR	-
rs35352075	37949791	T	C	0.0649807	0.00592714	5.7e-28	10.9632	0.00920271	3	EOS#	EUR	-
rs35105110	37950422	G	A	0.0649807	0.00592714	5.7e-28	10.9632	0.00920271	3	EOS#	EUR	-
rs35938199	37950813	C	T	0.0649807	0.00592714	5.7e-28	10.9632	0.00920271	3	EOS#	EUR	-
rs12938749	37951848	C	T	0.0649805	0.00592714	5.7e-28	10.9632	0.00919901	3	EOS#	EUR	-
rs56928975	37952032	A	G	0.0649885	0.00591689	4.6e-28	10.9836	0.00952857	3	EOS#	EUR	-
rs113159227	37952092	G	A	0.0649805	0.00592714	5.7e-28	10.9632	0.00919901	3	EOS#	EUR	-
rs73302152	37952351	G	C	0.0649804	0.00592714	5.7e-28	10.9632	0.00919714	3	EOS#	EUR	-
rs75148376	37952509	C	T	0.0648725	0.00593262	7.9e-28	10.9349	0.00724917	3	EOS#	EUR	-
rs113369293	37952655	C	T	0.0648725	0.00593262	7.9e-28	10.9349	0.00724917	3	EOS#	EUR	-
rs13313561	37954451	G	C	0.0649963	0.00591689	4.5e-28	10.9849	0.00968168	3	EOS#	EUR	-
rs9899345	37954758	G	A	0.0650377	0.00592551	5e-28	10.9759	0.00871418	3	EOS#	EUR	-
rs34516015	37954798	T	A	0.0649802	0.00592714	5.7e-28	10.9632	0.00919413	3	EOS#	EUR	-
rs34876670	37954800	T	C	0.0649382	0.00592688	6.2e-28	10.9566	0.00846771	3	EOS#	EUR	-
rs9907988	37954883	T	C	0.0649437	0.00591664	5e-28	10.9764	0.00872292	3	EOS#	EUR	-
rs34344462	37955194	A	G	0.0649359	0.00591616	5e-28	10.976	0.00865311	3	EOS#	EUR	-
rs13313564	37955555	G	A	0.0649889	0.00591603	4.5e-28	10.9852	0.0131702	3	EOS#	EUR	-
rs13313573	37955818	G	T	0.0649397	0.0059264	6.1e-28	10.9577	0.00855237	3	EOS#	EUR	-
rs12937330	37957317	C	A	0.0648825	0.00591556	5.4e-28	10.9681	0.00749634	3	EOS#	EUR	-
rs34988504	37957632	C	T	0.064831	0.00591805	6.3e-28	10.9548	0.00667028	3	EOS#	EUR	-
rs36097841	37958113	G	A	0.0649363	0.00591612	5e-28	10.9762	0.00866421	3	EOS#	EUR	-
rs7211998	37959789	A	G	0.0647688	0.00591812	7.1e-28	10.9442	0.00588994	3	EOS#	EUR	-
rs113064843	37960422	T	C	0.0648121	0.00593209	8.7e-28	10.9257	0.00644044	3	EOS#	EUR	-
rs9894680	37962237	T	C	0.0648852	0.00592641	6.8e-28	10.9485	0.00764566	3	EOS#	EUR	-
rs9914302	37962408	G	A	0.0649141	0.00592652	6.4e-28	10.9532	0.00808568	3	EOS#	EUR	-
rs79989390	37962845	G	A	0.0651248	0.00590816	3e-28	11.0229	0.0177453	3	EOS#	EUR	-
rs77232433	37962846	C	T	0.0649342	0.00592675	6.2e-28	10.9561	0.00843589	3	EOS#	EUR	-
rs9901617	37964176	G	C	0.0649217	0.00592661	6.3e-28	10.9543	0.00821237	3	EOS#	EUR	-
rs4337325	37964436	C	T	0.0649173	0.00591628	5.2e-28	10.9727	0.00829194	3	EOS#	EUR	-
rs28580691	37965567	T	C	0.0649139	0.00592652	6.4e-28	10.9531	0.0080823	3	EOS#	EUR	-
rs9892781	37967438	T	C	0.0648886	0.00591678	5.5e-28	10.9669	0.00774278	3	EOS#	EUR	-
rs67135646	37967872	C	G	0.0648884	0.00591677	5.5e-28	10.9669	0.00774275	3	EOS#	EUR	-
rs112238900	37968495	C	T	0.0647828	0.00593259	9.3e-28	10.9198	0.00601764	3	EOS#	EUR	-
rs113115305	37970687	A	C	0.0648061	0.00593328	9e-28	10.9225	0.00627764	3	EOS#	EUR	-
rs12952146	37970903	C	T	0.0648504	0.00592728	7.3e-28	10.941	0.00699971	3	EOS#	EUR	-
rs112412105	37971636	A	G	0.0647707	0.00593409	9.8e-28	10.915	0.00578961	3	EOS#	EUR	-
rs9898031	37972648	C	G	0.0648504	0.00592728	7.3e-28	10.941	0.00700089	3	EOS#	EUR	-
rs9902621	37973011	G	A	0.0648693	0.0059273	7.1e-28	10.9442	0.00722491	3	EOS#	EUR	-
rs9913957	37974499	A	G	0.0648113	0.00592731	7.9e-28	10.9344	0.00646727	3	EOS#	EUR	-
rs58075375	37975593	C	T	0.0648113	0.00592731	7.9e-28	10.9344	0.00646723	3	EOS#	EUR	-
rs34053394	37975661	A	G	0.0648113	0.00592731	7.9e-28	10.9344	0.00646723	3	EOS#	EUR	-
rs112743130	37975856	G	C	0.0647092	0.00593289	1.1e-27	10.9069	0.00517653	3	EOS#	EUR	-
rs9901917	37976206	G	C	0.0648113	0.00592731	7.9e-28	10.9344	0.00646723	3	EOS#	EUR	-
rs9904834	37976501	A	G	0.0648038	0.00592731	8e-28	10.9331	0.00636932	3	EOS#	EUR	-
rs9904277	37976599	C	T	0.0648038	0.00592731	8e-28	10.9331	0.00636932	3	EOS#	EUR	-
rs9911069	37976602	T	C	0.0648116	0.00592731	7.9e-28	10.9344	0.00647063	3	EOS#	EUR	-
rs9908983	37976927	G	A	0.0648116	0.00592731	7.9e-28	10.9344	0.00647063	3	EOS#	EUR	-
rs8076347	37977541	G	T	0.0648146	0.00591709	6.4e-28	10.9538	0.00663953	3	EOS#	EUR	-
rs8067523	37977814	T	C	0.0648116	0.00591726	6.4e-28	10.953	0.00658641	3	EOS#	EUR	-
rs12940616	37979780	A	G	0.0647777	0.00592835	8.6e-28	10.9268	0.00597995	3	EOS#	EUR	-
rs28880017	37980023	C	T	0.0647764	0.00592845	8.6e-28	10.9264	0.00595805	3	EOS#	EUR	-
rs9914665	37980567	T	C	0.0647757	0.00592869	8.7e-28	10.9258	0.00593703	3	EOS#	EUR	-
rs34925681	37981129	C	T	0.0647696	0.00592893	8.8e-28	10.9243	0.00585154	3	EOS#	EUR	-
rs34864615	37981224	G	A	0.064768	0.00592898	8.9e-28	10.924	0.00582914	3	EOS#	EUR	-
rs34640000	37981238	G	A	0.0648679	0.00592881	7.3e-28	10.9411	0.00711364	3	EOS#	EUR	-
rs12942660	37982038	C	T	0.0646939	0.0059184	8.2e-28	10.931	0.00518014	3	EOS#	EUR	-
rs111469562	37982697	T	C	0.0647363	0.00593456	1.1e-27	10.9084	0.00534013	3	EOS#	EUR	-
rs35130019	37983142	A	G	0.0647059	0.00591897	8.1e-28	10.932	0.00577437	3	EOS#	EUR	-
rs112437508	37983513	G	A	0.0647299	0.005941	1.2e-27	10.8955	0.00511192	3	EOS#	EUR	-
rs112797570	37983752	G	A	0.0647107	0.00594079	1.3e-27	10.8926	0.00491924	3	EOS#	EUR	-
rs66763967	37984078	T	C	0.0647756	0.00593505	9.9e-28	10.9141	0.00569779	3	EOS#	EUR	-
rs71369791	37984086	A	G	0.0647748	0.00593504	9.9e-28	10.914	0.00568782	3	EOS#	EUR	-
rs12946188	37984430	C	A	0.0647772	0.00593505	9.8e-28	10.9143	0.00571564	3	EOS#	EUR	-
rs12946792	37985322	T	C	0.0647722	0.00593506	9.9e-28	10.9135	0.00565627	3	EOS#	EUR	-
rs9913769	37986337	A	G	0.0647748	0.00593514	9.9e-28	10.9138	0.00567931	3	EOS#	EUR	-
rs71369792	37986873	G	A	0.064774	0.00593515	9.9e-28	10.9136	0.00567007	3	EOS#	EUR	-
rs113479772	37987043	G	A	0.064712	0.00594092	1.3e-27	10.8926	0.0049242	3	EOS#	EUR	-
rs111734595	37987400	C	T	0.0647123	0.00594092	1.2e-27	10.8926	0.00492731	3	EOS#	EUR	-
rs8069893	37988293	C	T	0.0647752	0.00593519	9.9e-28	10.9138	0.00568049	3	EOS#	EUR	-
rs12945253	37991328	C	G	0.0647785	0.00593391	9.6e-28	10.9167	0.00584417	3	EOS#	EUR	-
rs28449671	37991631	T	C	0.0646807	0.00592664	9.9e-28	10.9136	0.00493319	3	EOS#	EUR	-
rs34518282	37992001	G	C	0.0647566	0.00593396	1e-27	10.9129	0.00559932	3	EOS#	EUR	-
rs28392589	37992885	A	G	0.0648001	0.00593413	9.3e-28	10.9199	0.00610626	3	EOS#	EUR	-
rs12938617	37993352	T	A	0.0647588	0.00593394	1e-27	10.9133	0.00562575	3	EOS#	EUR	-
rs9898464	37993992	T	C	0.0647589	0.00593397	1e-27	10.9132	0.00562497	3	EOS#	EUR	-
rs9900019	37994625	T	C	0.0647563	0.00593399	1e-27	10.9128	0.00559584	3	EOS#	EUR	-
rs9900541	37996071	T	C	0.0647041	0.00592313	8.9e-28	10.924	0.00520847	3	EOS#	EUR	-
rs9908694	37997772	C	T	0.0647235	0.00592611	9.1e-28	10.9218	0.00535154	3	EOS#	EUR	-
rs35405174	37998705	A	G	0.0647519	0.00593411	1e-27	10.9118	0.0055411	3	EOS#	EUR	-
rs28403951	37999534	C	G	0.0646964	0.00592323	9e-28	10.9225	0.00512551	3	EOS#	EUR	-
rs12946040	38000018	C	A	0.0647519	0.00593414	1e-27	10.9118	0.00554038	3	EOS#	EUR	-
rs67600807	38001559	A	G	0.0646939	0.00592329	9.1e-28	10.922	0.00509809	3	EOS#	EUR	-
rs28535471	38002916	G	C	0.0647475	0.00593423	1e-27	10.9109	0.0054898	3	EOS#	EUR	-
rs28648398	38003025	G	C	0.0647476	0.00593423	1e-27	10.9109	0.00549089	3	EOS#	EUR	-
rs28695941	38003330	A	T	0.0647882	0.00593453	9.5e-28	10.9172	0.00592237	3	EOS#	EUR	-
rs34654193	38003859	G	C	0.0647885	0.00593453	9.5e-28	10.9172	0.00592586	3	EOS#	EUR	-
rs28537796	38004906	C	T	0.0647872	0.00593458	9.6e-28	10.9169	0.00590752	3	EOS#	EUR	-
rs28842324	38005742	C	T	0.0646869	0.00592729	9.9e-28	10.9134	0.00495414	3	EOS#	EUR	-
rs12938117	38008165	C	T	0.0647936	0.00593465	9.5e-28	10.9178	0.00597114	3	EOS#	EUR	-
rs8068894	38009000	A	G	0.064696	0.00592743	9.8e-28	10.9147	0.00503435	3	EOS#	EUR	-
rs8069531	38009344	A	T	0.0647284	0.00592381	8.6e-28	10.9268	0.00541635	3	EOS#	EUR	-
rs12947480	38009676	G	A	0.0647749	0.00593435	9.7e-28	10.9152	0.00581342	3	EOS#	EUR	-
rs9907291	38010037	A	G	0.0646951	0.00592746	9.8e-28	10.9145	0.00502953	3	EOS#	EUR	-
rs9907339	38010103	A	C	0.0647838	0.00593471	9.7e-28	10.9161	0.00585944	3	EOS#	EUR	-
rs9907498	38010104	A	G	0.0647839	0.00593471	9.7e-28	10.9161	0.00586079	3	EOS#	EUR	-
rs8077365	38010758	G	T	0.0647826	0.00593472	9.7e-28	10.9159	0.00584493	3	EOS#	EUR	-
rs8078409	38010759	C	T	0.0647826	0.00593472	9.7e-28	10.9159	0.00584493	3	EOS#	EUR	-
rs8079075	38010815	A	G	0.0647826	0.00593472	9.7e-28	10.9159	0.00584493	3	EOS#	EUR	-
rs28621669	38011266	T	C	0.064782	0.00593472	9.7e-28	10.9158	0.00583839	3	EOS#	EUR	-
rs28723017	38011451	C	T	0.064782	0.00593472	9.7e-28	10.9158	0.00583839	3	EOS#	EUR	-
rs9900538	38011709	T	C	0.0647822	0.00593472	9.7e-28	10.9158	0.00584086	3	EOS#	EUR	-
rs113466546	38012587	G	A	0.0647817	0.00593473	9.7e-28	10.9157	0.0058343	3	EOS#	EUR	-
rs35770042	38012991	A	G	0.0647817	0.00593473	9.7e-28	10.9157	0.0058343	3	EOS#	EUR	-
rs28661421	38013807	A	G	0.0647813	0.00593475	9.7e-28	10.9156	0.00582917	3	EOS#	EUR	-
rs16965367	38014316	T	C	0.0646853	0.00592749	1e-27	10.9128	0.00492146	3	EOS#	EUR	-
rs9912095	38014533	A	G	0.0647806	0.00593475	9.7e-28	10.9155	0.0058212	3	EOS#	EUR	-
rs9915509	38014705	G	A	0.0648247	0.00593497	9e-28	10.9225	0.00635292	3	EOS#	EUR	-
rs9915797	38014868	G	A	0.0647247	0.00592386	8.6e-28	10.9261	0.00537562	3	EOS#	EUR	-
rs9916259	38015060	G	T	0.0647807	0.00593475	9.7e-28	10.9155	0.00582261	3	EOS#	EUR	-
rs8068125	38015517	T	C	0.0647809	0.00593476	9.7e-28	10.9155	0.00582444	3	EOS#	EUR	-
rs9899006	38017065	T	A	0.064724	0.00592388	8.7e-28	10.9259	0.00537218	3	EOS#	EUR	-
rs9899336	38017780	C	T	0.0647233	0.00592388	8.7e-28	10.9258	0.00536018	3	EOS#	EUR	-
rs9907096	38018774	C	T	0.0647803	0.00593478	9.7e-28	10.9154	0.00581653	3	EOS#	EUR	-
rs9907966	38018803	A	C	0.0647803	0.00593478	9.7e-28	10.9154	0.00581653	3	EOS#	EUR	-
rs9905881	38018955	G	A	0.0646837	0.00592752	1e-27	10.9124	0.00491565	3	EOS#	EUR	-
rs9907564	38018967	C	T	0.0647803	0.00593478	9.7e-28	10.9154	0.00581653	3	EOS#	EUR	-
rs9907794	38019026	C	G	0.0647727	0.00593478	9.9e-28	10.9141	0.00572978	3	EOS#	EUR	-
rs57968500	38145828	A	G	-0.0147706	0.00221447	2.6e-11	-6.67004	0.011617	4	EOS#	EUR	-
rs4795412	38150604	C	T	-0.0148266	0.00221415	2.1e-11	-6.69629	0.0146123	4	EOS#	EUR	-
rs7021	38153875	T	A	-0.0148196	0.00221403	2.2e-11	-6.6935	0.0142082	4	EOS#	EUR	-
rs8081692	38154595	A	G	-0.014857	0.00221542	2e-11	-6.70618	0.0160784	4	EOS#	EUR	-
rs4794822	38156712	C	T	-0.0148401	0.00221359	2e-11	-6.70409	0.0159531	4	EOS#	EUR	-
rs56922390	38157021	C	G	-0.0148352	0.00221362	2.1e-11	-6.70178	0.0155573	4	EOS#	EUR	-
rs4795414	38157920	G	T	-0.0148342	0.00221359	2.1e-11	-6.70142	0.0154788	4	EOS#	EUR	-
rs4795415	38157995	C	T	-0.0148342	0.00221359	2.1e-11	-6.70142	0.015478	4	EOS#	EUR	-
rs4795416	38158133	C	T	-0.0148342	0.00221358	2.1e-11	-6.70145	0.0154803	4	EOS#	EUR	-
rs8065519	38160008	C	T	-0.0148353	0.00221354	2.1e-11	-6.70207	0.0155525	4	EOS#	EUR	-
rs8070454	38160754	C	T	-0.0148257	0.00221351	2.1e-11	-6.69782	0.0149745	4	EOS#	EUR	-
rs6503530	38161823	T	C	-0.0148158	0.00221353	2.2e-11	-6.69329	0.0145286	4	EOS#	EUR	-
rs12600856	38163295	T	C	-0.0148149	0.00221363	2.2e-11	-6.69258	0.0144566	4	EOS#	EUR	-
rs12602172	38163567	G	A	-0.0148166	0.00221363	2.2e-11	-6.69335	0.0145515	4	EOS#	EUR	-
rs55846942	38164470	G	A	-0.0148238	0.00221365	2.1e-11	-6.69654	0.0149588	4	EOS#	EUR	-
rs4795418	38164851	T	C	-0.0148531	0.00221408	2e-11	-6.70847	0.0164093	4	EOS#	EUR	-
rs55736351	38165297	C	A	-0.0148086	0.00221593	2.3e-11	-6.68279	0.0135375	4	EOS#	EUR	-
rs55771023	38165298	C	A	-0.0147925	0.00221588	2.5e-11	-6.67568	0.0127768	4	EOS#	EUR	-
rs4795419	38166003	G	A	-0.0148459	0.00221372	2e-11	-6.70631	0.0162244	4	EOS#	EUR	-
rs4794823	38166265	A	T	-0.0148521	0.00221363	2e-11	-6.70939	0.016636	4	EOS#	EUR	-
rs8078723	38166879	T	C	-0.0149173	0.00221394	1.6e-11	-6.7379	0.0210292	4	EOS#	EUR	-
rs62065177	38167513	A	G	-0.0148747	0.00221384	1.8e-11	-6.71896	0.0182376	4	EOS#	EUR	-
rs4795420	38167627	A	G	-0.0148753	0.00221385	1.8e-11	-6.7192	0.0182708	4	EOS#	EUR	-
rs57065891	38168227	C	T	-0.0148821	0.00221398	1.8e-11	-6.72188	0.0186918	4	EOS#	EUR	-
rs7208815	38168715	C	T	-0.0148948	0.0022145	1.7e-11	-6.72603	0.0193151	4	EOS#	EUR	-
rs7209755	38168909	A	C	-0.0148848	0.00221406	1.8e-11	-6.72285	0.0188558	4	EOS#	EUR	-
rs7214085	38169095	T	C	-0.0148815	0.00221409	1.8e-11	-6.72127	0.0185997	4	EOS#	EUR	-
rs59925331	38169273	C	G	-0.0148845	0.00221408	1.8e-11	-6.72266	0.0188181	4	EOS#	EUR	-
rs2227315	38169714	G	A	-0.0148739	0.00221414	1.8e-11	-6.71769	0.0179513	4	EOS#	EUR	-
rs2227322	38171668	C	G	-0.0149664	0.00221447	1.4e-11	-6.75846	0.0254758	4	EOS#	EUR	-
rs1042658	38173902	C	T	-0.0149557	0.00221499	1.5e-11	-6.75204	0.0240665	4	EOS#	EUR	-
rs2227336	38174855	T	G	-0.0149515	0.00221507	1.5e-11	-6.7499	0.0236186	4	EOS#	EUR	-
rs709592	38175553	C	T	-0.0150368	0.00221734	1.2e-11	-6.78146	0.0305422	4	EOS#	EUR	-
rs709591	38175561	T	A	-0.0149693	0.00221717	1.5e-11	-6.75153	0.0237361	4	EOS#	EUR	-
rs11871747	38177282	T	C	-0.0151398	0.0022158	8.3e-12	-6.83266	0.0483567	4	EOS#	EUR	-
rs6503533	38184580	C	T	0.018353	0.00222996	1.9e-16	8.23019	0.320449	4	EOS#	EUR	-
rs3935280	38189055	A	G	0.0175145	0.00221922	3e-15	7.89219	0.0162729	4	EOS#	EUR	-
rs112401631	38764524	T	A	-0.121318	0.00758358	1.3e-57	-15.9975	1	1	EOS%	EUR	S8
rs112876941	37922804	A	T	0.0799967	0.00594458	2.8e-41	13.4571	0.006449	2	EOS%	EUR	-
rs112771360	37923771	A	G	0.0800068	0.00594456	2.7e-41	13.4588	0.00658235	2	EOS%	EUR	-
rs8072612	37927120	A	G	0.0799776	0.00592734	1.7e-41	13.493	0.0127134	2	EOS%	EUR	-
rs71369788	37927145	G	A	0.080088	0.00593594	1.7e-41	13.4921	0.0115818	2	EOS%	EUR	-
rs9652838	37929248	T	C	0.0800485	0.00593329	1.8e-41	13.4914	0.0112994	2	EOS%	EUR	-
rs9652840	37929428	A	T	0.080043	0.005933	1.8e-41	13.4912	0.0112463	2	EOS%	EUR	-
rs113730542	37930421	C	G	0.0799767	0.00594041	2.6e-41	13.4632	0.00681256	2	EOS%	EUR	-
rs2313429	37930659	A	G	0.0799098	0.00592436	1.8e-41	13.4883	0.0117119	2	EOS%	EUR	-
rs7503018	37931220	A	G	0.07993	0.00592437	1.7e-41	13.4917	0.0122767	2	EOS%	EUR	-
rs9913596	37932063	G	A	0.0799779	0.00593465	2.2e-41	13.4764	0.00897175	2	EOS%	EUR	-
rs9894898	37932221	T	C	0.0799779	0.00593465	2.2e-41	13.4764	0.00897175	2	EOS%	EUR	-
rs9901483	37932774	T	A	0.07993	0.00592437	1.7e-41	13.4917	0.0122847	2	EOS%	EUR	-
rs113370572	37933468	T	C	0.079976	0.00594041	2.6e-41	13.463	0.00680174	2	EOS%	EUR	-
rs12709364	37933823	A	G	0.0799779	0.00593465	2.2e-41	13.4764	0.00897175	2	EOS%	EUR	-
rs7224641	37934911	T	C	0.07993	0.00592437	1.7e-41	13.4917	0.0122847	2	EOS%	EUR	-
rs13380871	37936249	T	C	0.0799735	0.00592461	1.6e-41	13.4985	0.0134557	2	EOS%	EUR	-
rs35506518	37938094	T	C	0.0796269	0.00592927	4.1e-41	13.4295	0.00510196	2	EOS%	EUR	-
rs67605703	37938497	T	C	0.079853	0.00593288	2.7e-41	13.4594	0.00711134	2	EOS%	EUR	-
rs34016964	37938977	G	T	0.0798744	0.00592091	1.8e-41	13.4902	0.0121604	2	EOS%	EUR	-
rs9909365	37939959	A	G	0.0798724	0.00592091	1.8e-41	13.4899	0.0121121	2	EOS%	EUR	-
rs113812449	37940168	T	C	0.0798722	0.00592091	1.8e-41	13.4899	0.0121041	2	EOS%	EUR	-
rs1510475	37941380	A	C	0.0799193	0.00593114	2.2e-41	13.4745	0.00884035	2	EOS%	EUR	-
rs112345383	37942018	C	T	0.0799324	0.0059363	2.5e-41	13.465	0.00711197	2	EOS%	EUR	-
rs34599546	37942972	C	T	0.0798457	0.0059201	1.9e-41	13.4872	0.0116633	2	EOS%	EUR	-
rs111862642	37942984	C	G	0.0798763	0.00593663	2.9e-41	13.4548	0.00617686	2	EOS%	EUR	-
rs9911634	37943731	C	A	0.0796843	0.0059203	2.7e-41	13.4595	0.00785469	2	EOS%	EUR	-
rs9911669	37943767	C	G	0.0799209	0.00593113	2.2e-41	13.4748	0.00887593	2	EOS%	EUR	-
rs9911688	37943801	C	T	0.0799362	0.0059311	2.1e-41	13.4775	0.00923342	2	EOS%	EUR	-
rs34291217	37944411	C	A	0.0799198	0.00593113	2.2e-41	13.4746	0.00885306	2	EOS%	EUR	-
rs35088469	37944482	C	T	0.0799287	0.00593129	2.2e-41	13.4758	0.00897304	2	EOS%	EUR	-
rs112301322	37944519	C	G	0.0798767	0.00593663	2.9e-41	13.4549	0.00618253	2	EOS%	EUR	-
rs112771646	37945709	A	C	0.0798767	0.00593663	2.9e-41	13.4549	0.00618253	2	EOS%	EUR	-
rs9913795	37945841	C	T	0.0799826	0.00592945	1.8e-41	13.489	0.011054	2	EOS%	EUR	-
rs9913044	37946228	G	A	0.0798707	0.00592089	1.8e-41	13.4896	0.0120637	2	EOS%	EUR	-
rs35352075	37949791	T	C	0.0799176	0.00593113	2.2e-41	13.4743	0.00880825	2	EOS%	EUR	-
rs35105110	37950422	G	A	0.0799176	0.00593113	2.2e-41	13.4743	0.00880825	2	EOS%	EUR	-
rs35938199	37950813	C	T	0.0799176	0.00593113	2.2e-41	13.4743	0.00880825	2	EOS%	EUR	-
rs12938749	37951848	C	T	0.0799173	0.00593113	2.2e-41	13.4742	0.00880216	2	EOS%	EUR	-
rs56928975	37952032	A	G	0.0798692	0.00592087	1.8e-41	13.4894	0.0120327	2	EOS%	EUR	-
rs113159227	37952092	G	A	0.0799173	0.00593113	2.2e-41	13.4742	0.00880216	2	EOS%	EUR	-
rs73302152	37952351	G	C	0.0799171	0.00593113	2.2e-41	13.4742	0.00879829	2	EOS%	EUR	-
rs75148376	37952509	C	T	0.0798759	0.00593661	2.9e-41	13.4548	0.00617424	2	EOS%	EUR	-
rs113369293	37952655	C	T	0.0798759	0.00593661	2.9e-41	13.4548	0.00617424	2	EOS%	EUR	-
rs13313561	37954451	G	C	0.0798714	0.00592087	1.8e-41	13.4898	0.0120952	2	EOS%	EUR	-
rs9899345	37954758	G	A	0.0799075	0.00592951	2.2e-41	13.4762	0.010313	2	EOS%	EUR	-
rs34516015	37954798	T	A	0.0799169	0.00593113	2.2e-41	13.4741	0.00879561	2	EOS%	EUR	-
rs34876670	37954800	T	C	0.0798758	0.00593087	2.4e-41	13.4678	0.00809137	2	EOS%	EUR	-
rs9907988	37954883	T	C	0.0798242	0.00592062	2e-41	13.4824	0.0109565	2	EOS%	EUR	-
rs34344462	37955194	A	G	0.0798438	0.00592014	1.9e-41	13.4868	0.0116033	2	EOS%	EUR	-
rs13313564	37955555	G	A	0.0799295	0.00592002	1.5e-41	13.5016	0.0146158	2	EOS%	EUR	-
rs13313573	37955818	G	T	0.0799017	0.0059304	2.2e-41	13.4732	0.00869382	2	EOS%	EUR	-
rs12937330	37957317	C	A	0.079671	0.00591954	2.7e-41	13.459	0.00780697	2	EOS%	EUR	-
rs34988504	37957632	C	T	0.0798215	0.00592204	2.1e-41	13.4787	0.0100233	2	EOS%	EUR	-
rs36097841	37958113	G	A	0.0798438	0.00592011	1.9e-41	13.4869	0.0116159	2	EOS%	EUR	-
rs7211998	37959789	A	G	0.0797523	0.0059221	2.4e-41	13.4669	0.00882876	2	EOS%	EUR	-
rs113064843	37960422	T	C	0.0798847	0.00593609	2.8e-41	13.4575	0.00648736	2	EOS%	EUR	-
rs9894680	37962237	T	C	0.0798274	0.0059304	2.7e-41	13.4607	0.00744649	2	EOS%	EUR	-
rs9914302	37962408	G	A	0.0798763	0.00593051	2.4e-41	13.4687	0.00826567	2	EOS%	EUR	-
rs79989390	37962845	G	A	0.0798825	0.00591214	1.3e-41	13.5116	0.0143069	2	EOS%	EUR	-
rs77232433	37962846	C	T	0.0798893	0.00593075	2.3e-41	13.4704	0.00842381	2	EOS%	EUR	-
rs9901617	37964176	G	C	0.0798642	0.00593061	2.5e-41	13.4664	0.00799559	2	EOS%	EUR	-
rs4337325	37964436	C	T	0.0798226	0.00592026	2e-41	13.483	0.0111423	2	EOS%	EUR	-
rs28580691	37965567	T	C	0.0798763	0.00593051	2.4e-41	13.4687	0.00826548	2	EOS%	EUR	-
rs9892781	37967438	T	C	0.0797946	0.00592076	2.1e-41	13.4771	0.0102634	2	EOS%	EUR	-
rs67135646	37967872	C	G	0.0797937	0.00592075	2.1e-41	13.477	0.0102409	2	EOS%	EUR	-
rs112238900	37968495	C	T	0.0798559	0.00593658	3e-41	13.4515	0.00598173	2	EOS%	EUR	-
rs113115305	37970687	A	C	0.079826	0.00593727	3.3e-41	13.4449	0.00542006	2	EOS%	EUR	-
rs12952146	37970903	C	T	0.0798122	0.00593127	2.8e-41	13.4562	0.00695496	2	EOS%	EUR	-
rs112412105	37971636	A	G	0.0798252	0.00593809	3.4e-41	13.4429	0.00534432	2	EOS%	EUR	-
rs9898031	37972648	C	G	0.0798122	0.00593127	2.8e-41	13.4562	0.00695928	2	EOS%	EUR	-
rs9902621	37973011	G	A	0.0798173	0.00593129	2.8e-41	13.457	0.00709986	2	EOS%	EUR	-
rs9913957	37974499	A	G	0.079771	0.0059313	3.1e-41	13.4492	0.00632058	2	EOS%	EUR	-
rs58075375	37975593	C	T	0.079771	0.0059313	3.1e-41	13.4492	0.00632057	2	EOS%	EUR	-
rs34053394	37975661	A	G	0.079771	0.0059313	3.1e-41	13.4492	0.00632057	2	EOS%	EUR	-
rs112743130	37975856	G	C	0.0797795	0.00593689	3.6e-41	13.4379	0.00497966	2	EOS%	EUR	-
rs9901917	37976206	G	C	0.079771	0.0059313	3.1e-41	13.4492	0.00632057	2	EOS%	EUR	-
rs9904834	37976501	A	G	0.0797655	0.0059313	3.2e-41	13.4482	0.00624307	2	EOS%	EUR	-
rs9904277	37976599	C	T	0.0797655	0.0059313	3.2e-41	13.4482	0.00624307	2	EOS%	EUR	-
rs9911069	37976602	T	C	0.079771	0.0059313	3.1e-41	13.4492	0.00632026	2	EOS%	EUR	-
rs9908983	37976927	G	A	0.079771	0.0059313	3.1e-41	13.4492	0.00632026	2	EOS%	EUR	-
rs8076347	37977541	G	T	0.0797182	0.00592107	2.6e-41	13.4635	0.00849919	2	EOS%	EUR	-
rs8067523	37977814	T	C	0.0797152	0.00592125	2.6e-41	13.4626	0.00839002	2	EOS%	EUR	-
rs12940616	37979780	A	G	0.0797383	0.00593235	3.5e-41	13.4413	0.00567686	2	EOS%	EUR	-
rs28880017	37980023	C	T	0.0797362	0.00593244	3.5e-41	13.4407	0.00563333	2	EOS%	EUR	-
rs9914665	37980567	T	C	0.0797343	0.00593269	3.5e-41	13.4398	0.00556405	2	EOS%	EUR	-
rs34925681	37981129	C	T	0.0797278	0.00593293	3.6e-41	13.4382	0.00544127	2	EOS%	EUR	-
rs34864615	37981224	G	A	0.0797265	0.00593297	3.6e-41	13.4379	0.00541818	2	EOS%	EUR	-
rs34640000	37981238	G	A	0.079819	0.00593281	2.9e-41	13.4538	0.00642041	2	EOS%	EUR	-
rs12942660	37982038	C	T	0.0796307	0.00592239	3.3e-41	13.4457	0.00663567	2	EOS%	EUR	-
rs111469562	37982697	T	C	0.0797354	0.00593856	4.2e-41	13.4267	0.00419196	2	EOS%	EUR	-
rs35130019	37983142	A	G	0.0795731	0.00592296	3.8e-41	13.4347	0.00405117	2	EOS%	EUR	-
rs66763967	37984078	T	C	0.0796733	0.00593905	4.9e-41	13.4152	0.00400404	2	EOS%	EUR	-
rs71369791	37984086	A	G	0.0796734	0.00593904	4.9e-41	13.4152	0.00400526	2	EOS%	EUR	-
rs12946188	37984430	C	A	0.0796759	0.00593905	4.9e-41	13.4156	0.0040243	2	EOS%	EUR	-
rs12946792	37985322	T	C	0.0796703	0.00593905	5e-41	13.4147	0.00397603	2	EOS%	EUR	-
rs9913769	37986337	A	G	0.0796692	0.00593914	5e-41	13.4143	0.00395583	2	EOS%	EUR	-
rs8069893	37988293	C	T	0.0796689	0.00593919	5e-41	13.4141	0.0039465	2	EOS%	EUR	-
rs12945253	37991328	C	G	0.0796868	0.00593791	4.6e-41	13.42	0.00428976	2	EOS%	EUR	-
rs28449671	37991631	T	C	0.0795304	0.00593063	5.3e-41	13.4101	0.0040942	2	EOS%	EUR	-
rs34518282	37992001	G	C	0.0796724	0.00593796	4.8e-41	13.4175	0.00416976	2	EOS%	EUR	-
rs28392589	37992885	A	G	0.0796666	0.00593813	4.9e-41	13.4161	0.00407548	2	EOS%	EUR	-
rs12938617	37993352	T	A	0.0796737	0.00593794	4.8e-41	13.4177	0.00418239	2	EOS%	EUR	-
rs9898464	37993992	T	C	0.0796736	0.00593797	4.8e-41	13.4176	0.00417706	2	EOS%	EUR	-
rs9900019	37994625	T	C	0.0796711	0.00593799	4.8e-41	13.4172	0.00415187	2	EOS%	EUR	-
rs9900541	37996071	T	C	0.0795972	0.00592712	4.1e-41	13.4293	0.00536817	2	EOS%	EUR	-
rs9908694	37997772	C	T	0.0795093	0.0059301	5.4e-41	13.4078	0.0040839	2	EOS%	EUR	-
rs35405174	37998705	A	G	0.0796662	0.00593811	4.9e-41	13.4161	0.00409174	2	EOS%	EUR	-
rs28403951	37999534	C	G	0.07959	0.00592722	4.2e-41	13.4279	0.00526699	2	EOS%	EUR	-
rs12946040	38000018	C	A	0.0796666	0.00593814	4.9e-41	13.4161	0.00409137	2	EOS%	EUR	-
rs67600807	38001559	A	G	0.0795875	0.00592728	4.2e-41	13.4273	0.00522702	2	EOS%	EUR	-
rs28535471	38002916	G	C	0.0796615	0.00593823	4.9e-41	13.415	0.00403452	2	EOS%	EUR	-
rs28648398	38003025	G	C	0.0796615	0.00593823	4.9e-41	13.415	0.00403453	2	EOS%	EUR	-
rs28695941	38003330	A	T	0.0797014	0.00593852	4.6e-41	13.4211	0.00435119	2	EOS%	EUR	-
rs34654193	38003859	G	C	0.0797017	0.00593853	4.5e-41	13.4211	0.00435213	2	EOS%	EUR	-
rs28537796	38004906	C	T	0.0797008	0.00593857	4.6e-41	13.4209	0.00433809	2	EOS%	EUR	-
rs28842324	38005742	C	T	0.0795408	0.00593129	5.3e-41	13.4104	0.00409661	2	EOS%	EUR	-
rs12938117	38008165	C	T	0.0796961	0.00593865	4.6e-41	13.4199	0.00428993	2	EOS%	EUR	-
rs8068894	38009000	A	G	0.0795439	0.00593142	5.2e-41	13.4106	0.0041206	2	EOS%	EUR	-
rs8069531	38009344	A	T	0.079613	0.0059278	4e-41	13.4304	0.00542798	2	EOS%	EUR	-
rs9907291	38010037	A	G	0.0795429	0.00593145	5.3e-41	13.4104	0.00410945	2	EOS%	EUR	-
rs9907339	38010103	A	C	0.0796886	0.00593871	4.7e-41	13.4185	0.00420738	2	EOS%	EUR	-
rs9907498	38010104	A	G	0.0796883	0.00593871	4.7e-41	13.4185	0.00420468	2	EOS%	EUR	-
rs8077365	38010758	G	T	0.0796866	0.00593871	4.7e-41	13.4182	0.00418896	2	EOS%	EUR	-
rs8078409	38010759	C	T	0.0796866	0.00593871	4.7e-41	13.4182	0.00418896	2	EOS%	EUR	-
rs8079075	38010815	A	G	0.0796866	0.00593871	4.7e-41	13.4182	0.00418896	2	EOS%	EUR	-
rs28621669	38011266	T	C	0.0796861	0.00593872	4.7e-41	13.4181	0.00418317	2	EOS%	EUR	-
rs28723017	38011451	C	T	0.0796861	0.00593872	4.7e-41	13.4181	0.00418317	2	EOS%	EUR	-
rs9900538	38011709	T	C	0.0796861	0.00593872	4.7e-41	13.4181	0.00418287	2	EOS%	EUR	-
rs113466546	38012587	G	A	0.0796854	0.00593873	4.7e-41	13.4179	0.00417503	2	EOS%	EUR	-
rs35770042	38012991	A	G	0.0796854	0.00593873	4.7e-41	13.4179	0.00417503	2	EOS%	EUR	-
rs28661421	38013807	A	G	0.0796849	0.00593875	4.8e-41	13.4178	0.00416779	2	EOS%	EUR	-
rs16965367	38014316	T	C	0.0795347	0.00593148	5.4e-41	13.4089	0.00402408	2	EOS%	EUR	-
rs9912095	38014533	A	G	0.0796842	0.00593875	4.8e-41	13.4177	0.004161	2	EOS%	EUR	-
rs9915509	38014705	G	A	0.0796839	0.00593897	4.8e-41	13.4171	0.00411178	2	EOS%	EUR	-
rs9915797	38014868	G	A	0.079609	0.00592785	4.1e-41	13.4297	0.00537135	2	EOS%	EUR	-
rs9916259	38015060	G	T	0.0796844	0.00593875	4.8e-41	13.4177	0.00416276	2	EOS%	EUR	-
rs8068125	38015517	T	C	0.0796849	0.00593876	4.8e-41	13.4178	0.00416634	2	EOS%	EUR	-
rs9899006	38017065	T	A	0.0796087	0.00592787	4.1e-41	13.4296	0.00535965	2	EOS%	EUR	-
rs9899336	38017780	C	T	0.079608	0.00592787	4.1e-41	13.4294	0.00535642	2	EOS%	EUR	-
rs9907096	38018774	C	T	0.0796838	0.00593878	4.8e-41	13.4175	0.0041535	2	EOS%	EUR	-
rs9907966	38018803	A	C	0.0796838	0.00593878	4.8e-41	13.4175	0.0041535	2	EOS%	EUR	-
rs9905881	38018955	G	A	0.0795333	0.00593152	5.4e-41	13.4086	0.00401003	2	EOS%	EUR	-
rs9907564	38018967	C	T	0.0796838	0.00593878	4.8e-41	13.4175	0.0041535	2	EOS%	EUR	-
rs9907794	38019026	C	G	0.0796752	0.00593878	4.9e-41	13.4161	0.00407597	2	EOS%	EUR	-
rs2952140	37928059	C	T	0.0135076	0.00216524	4.4e-10	6.23839	0.0525467	3	EOS%	EUR	S4
rs2313430	37929816	T	C	0.0135754	0.00216418	3.5e-10	6.27277	0.0700858	3	EOS%	EUR	S4
rs2952144	37960017	C	T	0.0136168	0.0021646	3.2e-10	6.29068	0.0830179	3	EOS%	EUR	S4
rs9303277	37976469	C	T	-0.0135805	0.00216394	3.5e-10	-6.27582	0.0707011	3	EOS%	EUR	S4
rs1453559	38020419	T	C	-0.0136347	0.00216478	3e-10	-6.29842	0.0626849	3	EOS%	EUR	S4
rs11655198	38026169	C	T	-0.0134919	0.00216325	4.5e-10	-6.23687	0.0283811	3	EOS%	EUR	S4
rs11650661	38026286	A	T	-0.0134908	0.00216324	4.5e-10	-6.23639	0.0282938	3	EOS%	EUR	S4
rs11655292	38026361	C	G	-0.0134918	0.00216325	4.5e-10	-6.23682	0.0283712	3	EOS%	EUR	S4
rs11557467	38028634	G	T	-0.0134981	0.00216325	4.4e-10	-6.23973	0.0307104	3	EOS%	EUR	S4
rs12936231	38029120	C	G	-0.0138646	0.00216341	1.5e-10	-6.40868	0.135761	3	EOS%	EUR	S4
rs9903250	38031030	G	A	-0.0135003	0.00216323	4.4e-10	-6.24081	0.0294236	3	EOS%	EUR	S4
rs11658278	38031164	T	C	-0.0135171	0.00216324	4.1e-10	-6.24854	0.033204	3	EOS%	EUR	S4
rs9908132	38042777	T	A	-0.0135204	0.00216308	4.1e-10	-6.25053	0.0331653	3	EOS%	EUR	S4
rs9901146	38043343	G	A	-0.0135201	0.00216308	4.1e-10	-6.25039	0.0331139	3	EOS%	EUR	S4
rs12103884	38045725	C	T	-0.0134835	0.0021629	4.5e-10	-6.23399	0.0289844	3	EOS%	EUR	S4
rs9906951	38048244	T	C	-0.0135617	0.0021632	3.6e-10	-6.26928	0.0388544	3	EOS%	EUR	S4
rs12950209	38049102	T	C	-0.0135327	0.00216317	4e-10	-6.25596	0.0334912	3	EOS%	EUR	S4
rs12950743	38049233	T	C	-0.013518	0.00216308	4.1e-10	-6.24942	0.0325406	3	EOS%	EUR	S4
rs8067378	38051348	A	G	-0.0138618	0.00216322	1.5e-10	-6.40795	0.130763	3	EOS%	EUR	S4
rs3859189	38137033	A	G	-0.0233694	0.00217325	5.7e-27	-10.7532	0.0286	4	EOS%	EUR	-
rs3087852	38137364	G	A	-0.0234402	0.0021732	4e-27	-10.786	0.0355845	4	EOS%	EUR	-
rs8075668	38137623	C	T	-0.0234208	0.00217321	4.4e-27	-10.7771	0.0339115	4	EOS%	EUR	-
rs11655264	38138995	G	C	-0.0234021	0.00217242	4.6e-27	-10.7724	0.0338296	4	EOS%	EUR	-
rs2305482	38140927	A	C	-0.0197671	0.00216925	8.1e-20	-9.11241	0.0499657	4	EOS%	EUR	-
rs3816472	38142677	A	C	-0.0194253	0.00216616	3e-19	-8.96762	0.030833	4	EOS%	EUR	-
rs4433838	38143532	C	T	-0.0195399	0.00216589	1.9e-19	-9.02165	0.0436101	4	EOS%	EUR	-
rs4065321	38143548	C	T	-0.019541	0.0021659	1.8e-19	-9.02212	0.0437505	4	EOS%	EUR	-
rs12940405	38143768	C	T	-0.0195397	0.00216589	1.9e-19	-9.02156	0.0436003	4	EOS%	EUR	-
rs12450800	38144116	C	T	-0.0195237	0.00216586	2e-19	-9.0143	0.0415876	4	EOS%	EUR	-
rs12453764	38144187	T	C	-0.0195238	0.00216585	2e-19	-9.01438	0.0416027	4	EOS%	EUR	-
rs12453249	38144241	A	C	-0.0195242	0.00216584	2e-19	-9.01461	0.0416735	4	EOS%	EUR	-
rs9915252	38145088	C	G	-0.0195338	0.00216581	1.9e-19	-9.01917	0.0430453	4	EOS%	EUR	-
rs8066582	38146929	T	C	-0.0195375	0.00216576	1.9e-19	-9.02108	0.0436107	4	EOS%	EUR	-
rs11658328	38149236	T	C	-0.0196071	0.00216621	1.4e-19	-9.05134	0.0500279	4	EOS%	EUR	-
rs8073254	38149350	C	G	-0.0196259	0.00216614	1.3e-19	-9.06031	0.0529389	4	EOS%	EUR	-
rs3785550	38149727	C	T	-0.0196266	0.00216613	1.3e-19	-9.06067	0.0530603	4	EOS%	EUR	-
rs3859187	38150613	C	A	-0.0196877	0.00216614	1e-19	-9.08884	0.0638243	4	EOS%	EUR	-
rs2241245	38151014	C	T	-0.0196325	0.00216617	1.3e-19	-9.06323	0.0539938	4	EOS%	EUR	-
rs8070444	38151960	A	G	-0.0195678	0.00216624	1.7e-19	-9.03307	0.0437733	4	EOS%	EUR	-
rs8071037	38152304	A	T	-0.0196238	0.00216642	1.3e-19	-9.05817	0.0524335	4	EOS%	EUR	-
rs2241244	38153554	G	C	-0.0195782	0.00216638	1.6e-19	-9.03729	0.0451537	4	EOS%	EUR	-
rs146459536	37978995	C	T	-0.0114499	0.00415352	0.0058	-2.75667	0.748756	5	EOS%	EUR	S5
rs79411018	38006271	T	G	-0.0112702	0.00433437	0.0093	-2.60019	0.132952	5	EOS%	EUR	S5
rs117097909	38064971	G	A	-0.0140495	0.00472659	0.003	-2.97244	0.114938	5	EOS%	EUR	S5
rs11658582	38763200	C	G	-0.0126469	0.00223482	1.5e-08	-5.65902	0.00325958	6	EOS%	EUR	S7
rs4890092	38786451	A	T	-0.0155918	0.00237702	5.4e-11	-6.55939	0.0194858	6	EOS%	EUR	S7
rs9915135	38791075	A	T	-0.0156214	0.00237762	5e-11	-6.57018	0.0203802	6	EOS%	EUR	S7
rs4890093	38795943	T	C	-0.0153215	0.00235408	7.6e-11	-6.50849	0.00800693	6	EOS%	EUR	S7
rs1048573	38797202	T	A	-0.0156361	0.00237778	4.8e-11	-6.57592	0.0210233	6	EOS%	EUR	S7
rs1048572	38797242	A	G	-0.015636	0.00237778	4.8e-11	-6.57588	0.0210127	6	EOS%	EUR	S7
rs9906785	38797409	C	T	-0.0156426	0.00237773	4.7e-11	-6.5788	0.0212498	6	EOS%	EUR	S7
rs3752026	38804561	A	C	-0.015641	0.00234893	2.8e-11	-6.65878	0.0170475	6	EOS%	EUR	S7
rs7219483	38807957	A	G	-0.0159876	0.00237028	1.5e-11	-6.74503	0.0533875	6	EOS%	EUR	S7
rs2014704	38808249	T	G	-0.0159911	0.00237025	1.5e-11	-6.74659	0.0537712	6	EOS%	EUR	S7
rs1029792	38808941	G	T	-0.0156301	0.00234685	2.7e-11	-6.66003	0.017735	6	EOS%	EUR	S7
rs7209467	38809285	C	T	-0.0156314	0.00234684	2.7e-11	-6.66062	0.0177517	6	EOS%	EUR	S7
rs8068721	38813824	G	A	-0.0156329	0.00234663	2.7e-11	-6.66185	0.0178296	6	EOS%	EUR	S7
rs917593	38816526	A	G	-0.0156101	0.00234669	2.9e-11	-6.65196	0.017101	6	EOS%	EUR	S7
rs2008469	38816595	T	C	-0.0156138	0.00234666	2.9e-11	-6.65363	0.0172229	6	EOS%	EUR	S7
rs12943859	38817380	G	T	-0.0156031	0.00234649	2.9e-11	-6.64955	0.0169431	6	EOS%	EUR	S7
rs4890119	38817621	T	C	-0.015901	0.00237	2e-11	-6.70928	0.0451079	6	EOS%	EUR	S7
rs7209735	38818598	G	A	-0.0155593	0.00234631	3.3e-11	-6.63139	0.0158311	6	EOS%	EUR	S7
rs917595	38819498	G	C	-0.0156064	0.00234638	2.9e-11	-6.65127	0.0171135	6	EOS%	EUR	S7
rs9900324	38821778	T	C	-0.0158941	0.00236981	2e-11	-6.70691	0.0447294	6	EOS%	EUR	S7
rs8076587	38824201	C	G	-0.0158901	0.00236955	2e-11	-6.70596	0.0448309	6	EOS%	EUR	S7
rs7209404	38824402	T	G	-0.0158962	0.0023695	2e-11	-6.70867	0.0453468	6	EOS%	EUR	S7
rs7223332	38824636	G	A	-0.0158958	0.0023695	2e-11	-6.7085	0.0453154	6	EOS%	EUR	S7
rs7223354	38824672	G	A	-0.0155988	0.00234605	3e-11	-6.64896	0.0170259	6	EOS%	EUR	S7
rs6503549	38824744	G	A	-0.0155981	0.00234612	3e-11	-6.64847	0.0170137	6	EOS%	EUR	S7
rs9896791	38825557	C	A	-0.0158987	0.00236957	2e-11	-6.70953	0.0455567	6	EOS%	EUR	S7
rs8073030	38826740	C	T	-0.0158745	0.00236944	2.1e-11	-6.69968	0.0435546	6	EOS%	EUR	S7
rs7217237	38827062	A	C	-0.015882	0.00236943	2e-11	-6.70288	0.0442588	6	EOS%	EUR	S7
rs2315020	38827666	T	C	-0.0158504	0.00236961	2.2e-11	-6.68903	0.0420237	6	EOS%	EUR	S7
rs2109223	38846854	A	G	-0.0159688	0.00237701	1.8e-11	-6.71802	0.0400362	6	EOS%	EUR	S7
rs2429549	38854406	G	A	0.0157342	0.00237342	3.4e-11	6.62934	0.0286918	6	EOS%	EUR	S7
rs2159430	38860612	A	C	0.0157125	0.00237379	3.6e-11	6.61916	0.0291846	6	EOS%	EUR	S7
rs2462962	38861274	A	C	0.0156654	0.00237327	4.1e-11	6.60077	0.0269713	6	EOS%	EUR	S7
rs2462963	38861757	A	C	0.0156902	0.00237382	3.9e-11	6.60968	0.0275666	6	EOS%	EUR	S7
rs112401631	38764524	T	A	0.0676286	0.00758966	5.1e-19	8.91062	1	1	LYM#	EUR	S8
rs2228015	38715186	T	C	0.0505712	0.00567913	5.4e-19	8.90474	0.985898	2	LYM#	EUR	-
rs907092	37922259	G	A	0.0279338	0.00216916	6e-38	12.8777	0.155885	3	LYM#	EUR	S4
rs10445308	37938047	C	T	0.0276285	0.00216399	2.5e-37	12.7674	0.039675	3	LYM#	EUR	S4
rs12942330	37939839	C	T	0.0275636	0.002164	3.7e-37	12.7373	0.026639	3	LYM#	EUR	S4
rs11658993	37940808	C	T	0.0276562	0.00216442	2.2e-37	12.7776	0.045546	3	LYM#	EUR	S4
rs4795395	37962987	T	A	0.0275483	0.00216399	4e-37	12.7303	0.024585	3	LYM#	EUR	S4
rs9909593	37970149	A	G	0.0275449	0.00216399	4.1e-37	12.7288	0.023692	3	LYM#	EUR	S4
rs4795397	38023745	A	G	0.0280009	0.00216485	2.9e-38	12.9343	0.336774	3	LYM#	EUR	S4
rs11557466	38024626	C	T	0.0274433	0.00216545	8.3e-37	12.6733	0.009529	3	LYM#	EUR	S4
rs11078925	38025208	T	C	0.0274393	0.0021654	8.5e-37	12.6717	0.009349	3	LYM#	EUR	S4
rs34120102	38026035	G	A	0.0274543	0.0021654	7.8e-37	12.6786	0.010161	3	LYM#	EUR	S4
rs12709365	38027400	A	G	0.0274953	0.00216537	6.1e-37	12.6977	0.014991	3	LYM#	EUR	S4
rs13380815	38027583	A	G	0.0274953	0.00216537	6.1e-37	12.6977	0.014985	3	LYM#	EUR	S4
rs11870965	38030205	T	A	0.0274974	0.00216533	6e-37	12.6989	0.015217	3	LYM#	EUR	S4
rs9905959	38031138	A	G	0.0274975	0.00216533	6e-37	12.699	0.015225	3	LYM#	EUR	S4
rs10852935	38031674	C	T	0.0274272	0.00216533	9.1e-37	12.6665	0.008731	3	LYM#	EUR	S4
rs10852936	38031714	C	T	0.0274845	0.00216536	6.5e-37	12.6928	0.014039	3	LYM#	EUR	S4
rs9891174	38031802	T	A	0.0274653	0.00216672	8e-37	12.676	0.010476	3	LYM#	EUR	S4
rs34189114	38032460	C	T	0.02744	0.00216532	8.4e-37	12.6725	0.009443	3	LYM#	EUR	S4
rs35736272	38032680	T	C	0.0274621	0.00216533	7.4e-37	12.6826	0.010684	3	LYM#	EUR	S4
rs1054609	38033277	A	C	0.027493	0.00216534	6.2e-37	12.6969	0.014773	3	LYM#	EUR	S4
rs9907088	38035116	G	A	0.0275002	0.00216543	5.9e-37	12.6996	0.014971	3	LYM#	EUR	S4
rs36038753	38035370	G	T	0.0275024	0.00216543	5.9e-37	12.7007	0.015158	3	LYM#	EUR	S4
rs35569035	38035624	C	T	0.0274558	0.00216539	7.7e-37	12.6794	0.010355	3	LYM#	EUR	S4
rs9910826	38035648	A	G	0.0275009	0.00216551	6e-37	12.6995	0.014952	3	LYM#	EUR	S4
rs9904624	38036586	A	G	0.0274996	0.00216531	5.9e-37	12.7001	0.014985	3	LYM#	EUR	S4
rs4795398	38038179	C	T	0.0274424	0.00216527	8.3e-37	12.6739	0.009586	3	LYM#	EUR	S4
rs12232497	38040119	T	C	0.0274512	0.00216527	7.8e-37	12.678	0.010004	3	LYM#	EUR	S4
rs12232498	38040363	T	C	0.0274897	0.0021653	6.3e-37	12.6956	0.014056	3	LYM#	EUR	S4
rs12941333	38040534	C	T	0.0274892	0.00216529	6.3e-37	12.6954	0.014021	3	LYM#	EUR	S4
rs2872507	38040763	G	A	0.0274779	0.0021653	6.7e-37	12.6901	0.0131	3	LYM#	EUR	S4
rs12936409	38043649	C	T	0.0274266	0.00216522	9e-37	12.6669	0.008708	3	LYM#	EUR	S4
rs11078928	38064469	T	C	0.027516	0.00216788	6.5e-37	12.6926	0.00882	3	LYM#	EUR	S4
rs112401631	38764524	T	A	0.0822211	0.00767422	8.8e-27	10.7139	1	1	LYM%	EUR	S8
rs2228015	38715186	T	C	0.0355924	0.0057424	5.7e-10	6.19817	0.999847	2	LYM%	EUR	-
rs8068260	38163650	T	C	0.0635247	0.00220071	3.2e-183	28.8655	0.241871	3	LYM%	EUR	-
rs8067817	38163936	C	T	0.0635378	0.00220072	2.7e-183	28.8714	0.267025	3	LYM%	EUR	-
rs8072548	38164025	T	G	0.0635394	0.00220073	2.7e-183	28.872	0.270151	3	LYM%	EUR	-
rs7222039	38165541	T	C	0.0635099	0.00220069	3.9e-183	28.8591	0.221353	3	LYM%	EUR	-
rs3816472	38142677	A	C	-0.0755745	0.00219205	1.8e-260	-34.4766	0.145312	4	LYM%	EUR	-
rs4433838	38143532	C	T	-0.0755252	0.00219178	3.4e-260	-34.4584	0.0816943	4	LYM%	EUR	-
rs4065321	38143548	C	T	-0.0755271	0.00219178	3.3e-260	-34.4593	0.0833209	4	LYM%	EUR	-
rs12940405	38143768	C	T	-0.0755256	0.00219178	3.4e-260	-34.4586	0.0820217	4	LYM%	EUR	-
rs12450800	38144116	C	T	-0.0755245	0.00219175	3.3e-260	-34.4585	0.0814567	4	LYM%	EUR	-
rs12453764	38144187	T	C	-0.0755244	0.00219174	3.3e-260	-34.4586	0.0815607	4	LYM%	EUR	-
rs12453249	38144241	A	C	-0.0755244	0.00219173	3.3e-260	-34.4588	0.081938	4	LYM%	EUR	-
rs9915252	38145088	C	G	-0.0755272	0.00219169	3.1e-260	-34.4607	0.0859977	4	LYM%	EUR	-
rs8066582	38146929	T	C	-0.0755281	0.00219165	3e-260	-34.4618	0.0864669	4	LYM%	EUR	-
rs8073254	38149350	C	G	-0.0754519	0.00219203	1.2e-259	-34.421	0.0226482	4	LYM%	EUR	-
rs3785550	38149727	C	T	-0.0754537	0.00219202	1.2e-259	-34.422	0.0231042	4	LYM%	EUR	-
rs3859187	38150613	C	A	-0.075478	0.00219203	8.1e-260	-34.4329	0.0275288	4	LYM%	EUR	-
rs2241245	38151014	C	T	-0.0754781	0.00219206	8.2e-260	-34.4325	0.0296149	4	LYM%	EUR	-
rs8070444	38151960	A	G	-0.0754564	0.00219213	1.2e-259	-34.4215	0.0257508	4	LYM%	EUR	-
rs8071037	38152304	A	T	-0.0754869	0.00219231	8.2e-260	-34.4326	0.0289958	4	LYM%	EUR	-
rs75049293	38142690	T	G	-0.0911238	0.00948441	7.4e-22	-9.60775	0.149533	5	LYM%	EUR	-
rs146890554	38173637	C	T	-0.0912136	0.00949957	7.9e-22	-9.60187	0.820409	5	LYM%	EUR	-
rs67571561	37920847	T	C	0.01217	0.00600106	0.043	2.02798	0.00308878	6	LYM%	EUR	-
rs2941509	37921194	T	C	-0.012324	0.00599937	0.04	-2.05422	0.00254725	6	LYM%	EUR	-
rs112876941	37922804	A	T	0.0118117	0.00601563	0.05	1.9635	0.00713742	6	LYM%	EUR	-
rs112771360	37923771	A	G	0.0118129	0.00601561	0.05	1.96371	0.00718695	6	LYM%	EUR	-
rs34758895	37925468	C	T	0.0118224	0.00594941	0.047	1.98716	0.0031215	6	LYM%	EUR	-
rs9894370	37926004	G	C	0.011936	0.0059493	0.045	2.00629	0.00278725	6	LYM%	EUR	-
rs8072612	37927120	A	G	0.0124201	0.00599818	0.038	2.07064	0.00225589	6	LYM%	EUR	-
rs71369788	37927145	G	A	0.0119182	0.00600689	0.047	1.98409	0.00491159	6	LYM%	EUR	-
rs9652838	37929248	T	C	0.0118867	0.0060042	0.048	1.97973	0.00509893	6	LYM%	EUR	-
rs9652840	37929428	A	T	0.0118895	0.00600391	0.048	1.98029	0.0050886	6	LYM%	EUR	-
rs7217133	37930262	T	A	0.0119204	0.0059924	0.047	1.98925	0.00340072	6	LYM%	EUR	-
rs113730542	37930421	C	G	0.0118113	0.00601141	0.049	1.96481	0.00736975	6	LYM%	EUR	-
rs2313429	37930659	A	G	0.0124084	0.00599517	0.038	2.06973	0.002295	6	LYM%	EUR	-
rs7503018	37931220	A	G	0.0123874	0.00599517	0.039	2.06623	0.00233935	6	LYM%	EUR	-
rs9913596	37932063	G	A	0.011883	0.00600558	0.048	1.97866	0.00568216	6	LYM%	EUR	-
rs9894898	37932221	T	C	0.011883	0.00600558	0.048	1.97866	0.00568216	6	LYM%	EUR	-
rs9901483	37932774	T	A	0.0123874	0.00599517	0.039	2.06623	0.00234055	6	LYM%	EUR	-
rs113370572	37933468	T	C	0.0118112	0.00601141	0.049	1.9648	0.00736868	6	LYM%	EUR	-
rs12709364	37933823	A	G	0.011883	0.00600558	0.048	1.97866	0.00568216	6	LYM%	EUR	-
rs7224641	37934911	T	C	0.0123874	0.00599517	0.039	2.06623	0.00234055	6	LYM%	EUR	-
rs13380871	37936249	T	C	0.0123923	0.00599542	0.039	2.06696	0.00234252	6	LYM%	EUR	-
rs35506518	37938094	T	C	0.0116533	0.00600014	0.052	1.94217	0.00664543	6	LYM%	EUR	-
rs67605703	37938497	T	C	0.0117715	0.00600379	0.05	1.96068	0.00662844	6	LYM%	EUR	-
rs34016964	37938977	G	T	0.0121632	0.00599167	0.042	2.03002	0.00301117	6	LYM%	EUR	-
rs9909365	37939959	A	G	0.0121654	0.00599168	0.042	2.03038	0.00299844	6	LYM%	EUR	-
rs113812449	37940168	T	C	0.0121651	0.00599168	0.042	2.03033	0.00300262	6	LYM%	EUR	-
rs1510475	37941380	A	C	0.011658	0.00600202	0.052	1.94235	0.00741142	6	LYM%	EUR	-
rs112345383	37942018	C	T	0.0117029	0.00600724	0.051	1.94813	0.00846756	6	LYM%	EUR	-
rs34599546	37942972	C	T	0.0124076	0.00599086	0.038	2.07109	0.00238486	6	LYM%	EUR	-
rs111862642	37942984	C	G	0.0115822	0.00600758	0.054	1.92793	0.00962351	6	LYM%	EUR	-
rs9911634	37943731	C	A	0.0121794	0.00599106	0.042	2.03293	0.00279644	6	LYM%	EUR	-
rs9911669	37943767	C	G	0.0116584	0.00600202	0.052	1.94241	0.0074093	6	LYM%	EUR	-
rs9911688	37943801	C	T	0.0116832	0.00600199	0.052	1.94655	0.00719356	6	LYM%	EUR	-
rs34291217	37944411	C	A	0.0116581	0.00600202	0.052	1.94236	0.00741269	6	LYM%	EUR	-
rs35088469	37944482	C	T	0.0117542	0.00600218	0.05	1.95832	0.00680512	6	LYM%	EUR	-
rs112301322	37944519	C	G	0.0115814	0.00600758	0.054	1.9278	0.00963067	6	LYM%	EUR	-
rs112771646	37945709	A	C	0.0115814	0.00600758	0.054	1.9278	0.00963067	6	LYM%	EUR	-
rs9913795	37945841	C	T	0.0116628	0.00600031	0.052	1.9437	0.00663348	6	LYM%	EUR	-
rs9913044	37946228	G	A	0.012182	0.00599166	0.042	2.03316	0.00295681	6	LYM%	EUR	-
rs35352075	37949791	T	C	0.0116769	0.00600202	0.052	1.94549	0.00728209	6	LYM%	EUR	-
rs35105110	37950422	G	A	0.0116769	0.00600202	0.052	1.94549	0.00728209	6	LYM%	EUR	-
rs35938199	37950813	C	T	0.0116769	0.00600202	0.052	1.94549	0.00728209	6	LYM%	EUR	-
rs12938749	37951848	C	T	0.0116777	0.00600202	0.052	1.94563	0.00727657	6	LYM%	EUR	-
rs56928975	37952032	A	G	0.0121823	0.00599164	0.042	2.03322	0.00295335	6	LYM%	EUR	-
rs113159227	37952092	G	A	0.0116777	0.00600202	0.052	1.94563	0.00727657	6	LYM%	EUR	-
rs73302152	37952351	G	C	0.0116776	0.00600202	0.052	1.94561	0.00727732	6	LYM%	EUR	-
rs75148376	37952509	C	T	0.0115816	0.00600757	0.054	1.92783	0.0096296	6	LYM%	EUR	-
rs113369293	37952655	C	T	0.0115816	0.00600757	0.054	1.92783	0.0096296	6	LYM%	EUR	-
rs13313561	37954451	G	C	0.0121632	0.00599164	0.042	2.03003	0.00300535	6	LYM%	EUR	-
rs9899345	37954758	G	A	0.0121397	0.00600037	0.043	2.02316	0.00305779	6	LYM%	EUR	-
rs34516015	37954798	T	A	0.0116777	0.00600202	0.052	1.94563	0.00727596	6	LYM%	EUR	-
rs34876670	37954800	T	C	0.011673	0.00600175	0.052	1.94493	0.00726668	6	LYM%	EUR	-
rs9907988	37954883	T	C	0.01218	0.00599138	0.042	2.03292	0.00294462	6	LYM%	EUR	-
rs34344462	37955194	A	G	0.0121449	0.0059909	0.043	2.02723	0.00303737	6	LYM%	EUR	-
rs13313564	37955555	G	A	0.0115653	0.00599077	0.054	1.93052	0.0084494	6	LYM%	EUR	-
rs13313573	37955818	G	T	0.011641	0.00600128	0.052	1.93975	0.00746959	6	LYM%	EUR	-
rs12937330	37957317	C	A	0.0121617	0.00599029	0.042	2.03024	0.00281212	6	LYM%	EUR	-
rs34988504	37957632	C	T	0.0123027	0.00599282	0.04	2.05291	0.00265695	6	LYM%	EUR	-
rs36097841	37958113	G	A	0.0121419	0.00599086	0.043	2.02674	0.00304336	6	LYM%	EUR	-
rs7211998	37959789	A	G	0.012267	0.00599288	0.041	2.04693	0.00269484	6	LYM%	EUR	-
rs113064843	37960422	T	C	0.0114921	0.00600704	0.056	1.91311	0.010292	6	LYM%	EUR	-
rs9894680	37962237	T	C	0.011699	0.00600128	0.051	1.94942	0.00697681	6	LYM%	EUR	-
rs9914302	37962408	G	A	0.01165	0.00600139	0.052	1.94122	0.00736505	6	LYM%	EUR	-
rs79989390	37962845	G	A	0.011466	0.0059828	0.055	1.91649	0.00716786	6	LYM%	EUR	-
rs77232433	37962846	C	T	0.0116477	0.00600163	0.052	1.94076	0.00748593	6	LYM%	EUR	-
rs9901617	37964176	G	C	0.011732	0.00600149	0.051	1.95485	0.00683941	6	LYM%	EUR	-
rs4337325	37964436	C	T	0.012157	0.00599102	0.042	2.0292	0.00298798	6	LYM%	EUR	-
rs28580691	37965567	T	C	0.0116501	0.00600139	0.052	1.94123	0.00736429	6	LYM%	EUR	-
rs9892781	37967438	T	C	0.0122218	0.00599153	0.041	2.03985	0.00283877	6	LYM%	EUR	-
rs67135646	37967872	C	G	0.0122218	0.00599152	0.041	2.03985	0.00283994	6	LYM%	EUR	-
rs112238900	37968495	C	T	0.0115577	0.00600754	0.054	1.92387	0.00973585	6	LYM%	EUR	-
rs113115305	37970687	A	C	0.0116901	0.00600823	0.052	1.94568	0.00884416	6	LYM%	EUR	-
rs12952146	37970903	C	T	0.0117789	0.00600216	0.05	1.96244	0.00660139	6	LYM%	EUR	-
rs112412105	37971636	A	G	0.0117306	0.00600906	0.051	1.95215	0.00849047	6	LYM%	EUR	-
rs9898031	37972648	C	G	0.0117789	0.00600216	0.05	1.96244	0.00660522	6	LYM%	EUR	-
rs9902621	37973011	G	A	0.0117729	0.00600218	0.05	1.96144	0.00656865	6	LYM%	EUR	-
rs9913957	37974499	A	G	0.0118425	0.00600219	0.048	1.97303	0.00624085	6	LYM%	EUR	-
rs58075375	37975593	C	T	0.0118425	0.00600219	0.048	1.97303	0.00624085	6	LYM%	EUR	-
rs34053394	37975661	A	G	0.0118425	0.00600219	0.048	1.97303	0.00624085	6	LYM%	EUR	-
rs112743130	37975856	G	C	0.0116852	0.00600784	0.052	1.94499	0.00869285	6	LYM%	EUR	-
rs9901917	37976206	G	C	0.0118425	0.00600219	0.048	1.97303	0.00624085	6	LYM%	EUR	-
rs9904834	37976501	A	G	0.011843	0.00600219	0.048	1.97311	0.0062338	6	LYM%	EUR	-
rs9904277	37976599	C	T	0.011843	0.00600219	0.048	1.97311	0.0062338	6	LYM%	EUR	-
rs9911069	37976602	T	C	0.0118428	0.00600219	0.048	1.97308	0.00623881	6	LYM%	EUR	-
rs9908983	37976927	G	A	0.0118428	0.00600219	0.048	1.97308	0.00623881	6	LYM%	EUR	-
rs8076347	37977541	G	T	0.012348	0.00599184	0.039	2.0608	0.0025667	6	LYM%	EUR	-
rs8067523	37977814	T	C	0.012346	0.00599202	0.039	2.06041	0.00258017	6	LYM%	EUR	-
rs111907649	37979125	G	A	0.0118963	0.006003	0.048	1.98173	0.00599899	6	LYM%	EUR	-
rs12940616	37979780	A	G	0.0118245	0.00600325	0.049	1.96968	0.00649489	6	LYM%	EUR	-
rs28880017	37980023	C	T	0.011822	0.00600335	0.049	1.96923	0.00652562	6	LYM%	EUR	-
rs9914665	37980567	T	C	0.0118168	0.00600359	0.049	1.96829	0.00659861	6	LYM%	EUR	-
rs34925681	37981129	C	T	0.0118118	0.00600384	0.049	1.96737	0.00666741	6	LYM%	EUR	-
rs34864615	37981224	G	A	0.0118113	0.00600388	0.049	1.96728	0.0066775	6	LYM%	EUR	-
rs34640000	37981238	G	A	0.011877	0.00600371	0.048	1.97828	0.00642953	6	LYM%	EUR	-
rs12942660	37982038	C	T	0.0125399	0.00599317	0.036	2.09237	0.00223312	6	LYM%	EUR	-
rs111469562	37982697	T	C	0.0115389	0.00600953	0.055	1.9201	0.0105841	6	LYM%	EUR	-
rs35130019	37983142	A	G	0.0126373	0.00599375	0.035	2.10841	0.00262491	6	LYM%	EUR	-
rs112437508	37983513	G	A	0.0116703	0.00601605	0.052	1.93986	0.0108625	6	LYM%	EUR	-
rs112797570	37983752	G	A	0.0116713	0.00601585	0.052	1.94009	0.0107111	6	LYM%	EUR	-
rs66763967	37984078	T	C	0.0117672	0.00601003	0.05	1.95793	0.00801189	6	LYM%	EUR	-
rs71369791	37984086	A	G	0.0117672	0.00601002	0.05	1.95793	0.00804216	6	LYM%	EUR	-
rs12946188	37984430	C	A	0.0117697	0.00601003	0.05	1.95834	0.00802739	6	LYM%	EUR	-
rs12946792	37985322	T	C	0.011766	0.00601004	0.05	1.95772	0.00805275	6	LYM%	EUR	-
rs9913769	37986337	A	G	0.0117737	0.00601012	0.05	1.95898	0.00800589	6	LYM%	EUR	-
rs71369792	37986873	G	A	0.0117721	0.00601013	0.05	1.95871	0.00802146	6	LYM%	EUR	-
rs113479772	37987043	G	A	0.011677	0.00601597	0.052	1.941	0.0106823	6	LYM%	EUR	-
rs111734595	37987400	C	T	0.0116759	0.00601598	0.052	1.94081	0.0106962	6	LYM%	EUR	-
rs112141468	37987465	C	T	0.0124654	0.00600274	0.038	2.07662	0.00305686	6	LYM%	EUR	-
rs8069893	37988293	C	T	0.0117717	0.00601017	0.05	1.95863	0.00803068	6	LYM%	EUR	-
rs111944912	37988477	T	C	0.0116766	0.00601602	0.052	1.94092	0.0106979	6	LYM%	EUR	-
rs12945253	37991328	C	G	0.0120419	0.00600888	0.045	2.00402	0.00606636	6	LYM%	EUR	-
rs28449671	37991631	T	C	0.0127388	0.00600152	0.034	2.1226	0.00233486	6	LYM%	EUR	-
rs34518282	37992001	G	C	0.01203	0.00600893	0.045	2.00202	0.00612087	6	LYM%	EUR	-
rs28392589	37992885	A	G	0.0121036	0.0060091	0.044	2.01421	0.00578038	6	LYM%	EUR	-
rs111691913	37993239	C	T	0.0119377	0.00601474	0.047	1.98474	0.00810404	6	LYM%	EUR	-
rs12938617	37993352	T	A	0.012033	0.00600891	0.045	2.00253	0.00610415	6	LYM%	EUR	-
rs9898464	37993992	T	C	0.0120318	0.00600894	0.045	2.00232	0.00611599	6	LYM%	EUR	-
rs9900019	37994625	T	C	0.0120321	0.00600896	0.045	2.00236	0.00611784	6	LYM%	EUR	-
rs34485135	37994722	T	C	0.0115774	0.00600217	0.054	1.92887	0.00796035	6	LYM%	EUR	-
rs9908694	37997772	C	T	0.0126583	0.00600097	0.035	2.10938	0.00244102	6	LYM%	EUR	-
rs35405174	37998705	A	G	0.0120297	0.00600908	0.045	2.00192	0.0061493	6	LYM%	EUR	-
rs12946040	38000018	C	A	0.0120277	0.00600911	0.045	2.00158	0.00616747	6	LYM%	EUR	-
rs112677036	38002153	G	A	0.0121659	0.00601427	0.043	2.02284	0.00706063	6	LYM%	EUR	-
rs28535471	38002916	G	C	0.0120261	0.0060092	0.045	2.00128	0.00619256	6	LYM%	EUR	-
rs28648398	38003025	G	C	0.0120261	0.0060092	0.045	2.00128	0.00619274	6	LYM%	EUR	-
rs28695941	38003330	A	T	0.0120281	0.0060095	0.045	2.00151	0.00622057	6	LYM%	EUR	-
rs34654193	38003859	G	C	0.0120278	0.00600951	0.045	2.00146	0.00622371	6	LYM%	EUR	-
rs28537796	38004906	C	T	0.0120282	0.00600955	0.045	2.00151	0.00622757	6	LYM%	EUR	-
rs28842324	38005742	C	T	0.0127101	0.00600218	0.034	2.11758	0.00241814	6	LYM%	EUR	-
rs12938117	38008165	C	T	0.0120187	0.00600963	0.046	1.99991	0.00627648	6	LYM%	EUR	-
rs113233720	38008191	C	T	0.0119608	0.00601593	0.047	1.98819	0.00808383	6	LYM%	EUR	-
rs8068894	38009000	A	G	0.0127084	0.00600231	0.034	2.11725	0.00242596	6	LYM%	EUR	-
rs12947480	38009676	G	A	0.0120419	0.00600932	0.045	2.00387	0.00615999	6	LYM%	EUR	-
rs9907291	38010037	A	G	0.0127084	0.00600234	0.034	2.11724	0.00243282	6	LYM%	EUR	-
rs9907339	38010103	A	C	0.0120135	0.00600968	0.046	1.99903	0.00633111	6	LYM%	EUR	-
rs9907498	38010104	A	G	0.0120137	0.00600969	0.046	1.99906	0.00633	6	LYM%	EUR	-
rs8077365	38010758	G	T	0.0120127	0.00600969	0.046	1.99889	0.00633707	6	LYM%	EUR	-
rs8078409	38010759	C	T	0.0120127	0.00600969	0.046	1.99889	0.00633707	6	LYM%	EUR	-
rs8079075	38010815	A	G	0.0120127	0.00600969	0.046	1.99889	0.00633707	6	LYM%	EUR	-
rs28621669	38011266	T	C	0.0120126	0.00600969	0.046	1.99887	0.00633816	6	LYM%	EUR	-
rs28723017	38011451	C	T	0.0120126	0.00600969	0.046	1.99887	0.00633816	6	LYM%	EUR	-
rs9900538	38011709	T	C	0.0120122	0.0060097	0.046	1.9988	0.00634172	6	LYM%	EUR	-
rs113466546	38012587	G	A	0.0120115	0.00600971	0.046	1.99868	0.00634696	6	LYM%	EUR	-
rs35770042	38012991	A	G	0.0120115	0.00600971	0.046	1.99868	0.00634696	6	LYM%	EUR	-
rs28661421	38013807	A	G	0.0120109	0.00600973	0.046	1.99858	0.00635448	6	LYM%	EUR	-
rs16965367	38014316	T	C	0.0127032	0.00600237	0.034	2.11636	0.00243268	6	LYM%	EUR	-
rs9912095	38014533	A	G	0.0120114	0.00600973	0.046	1.99866	0.00635227	6	LYM%	EUR	-
rs9915509	38014705	G	A	0.0120911	0.00600995	0.044	2.01185	0.0059662	6	LYM%	EUR	-
rs9916259	38015060	G	T	0.012011	0.00600973	0.046	1.99859	0.00635561	6	LYM%	EUR	-
rs8068125	38015517	T	C	0.0120119	0.00600974	0.046	1.99874	0.00635057	6	LYM%	EUR	-
rs77924338	38016357	C	T	0.0119195	0.0060153	0.048	1.98153	0.00836219	6	LYM%	EUR	-
rs9899006	38017065	T	A	0.0127539	0.00599872	0.033	2.1261	0.00209309	6	LYM%	EUR	-
rs9899336	38017780	C	T	0.0127538	0.00599872	0.033	2.12609	0.00208915	6	LYM%	EUR	-
rs9907096	38018774	C	T	0.0120108	0.00600976	0.046	1.99855	0.00636105	6	LYM%	EUR	-
rs9907966	38018803	A	C	0.0120108	0.00600976	0.046	1.99855	0.00636105	6	LYM%	EUR	-
rs9905881	38018955	G	A	0.0127026	0.00600241	0.034	2.11625	0.00244446	6	LYM%	EUR	-
rs9907564	38018967	C	T	0.0120108	0.00600976	0.046	1.99855	0.00636105	6	LYM%	EUR	-
rs9907794	38019026	C	G	0.0120043	0.00600976	0.046	1.99747	0.00639876	6	LYM%	EUR	-
rs111678394	38021117	G	C	0.0119472	0.00601609	0.047	1.98588	0.00822018	6	LYM%	EUR	-
rs4622539	38023031	A	T	0.0119119	0.00601442	0.048	1.98056	0.0083869	6	LYM%	EUR	-
rs1453560	38023441	T	G	0.0125108	0.00600593	0.037	2.08308	0.00324616	6	LYM%	EUR	-
rs112880843	38024298	G	A	0.0117132	0.00601721	0.052	1.94662	0.0126403	6	LYM%	EUR	-
rs881844	37810218	C	G	-0.00638898	0.00231773	0.0058	-2.75657	0.0656373	7	LYM%	EUR	S4
rs11869286	37813856	G	C	-0.00637928	0.00231856	0.0059	-2.7514	0.125966	7	LYM%	EUR	S4
rs1877031	37814080	G	A	-0.006399	0.00231795	0.0058	-2.76063	0.117535	7	LYM%	EUR	S4
rs11658786	37815899	G	A	-0.00639496	0.00231859	0.0058	-2.75813	0.11979	7	LYM%	EUR	S4
rs931992	37821435	G	T	-0.00642382	0.00232044	0.0056	-2.76836	0.121801	7	LYM%	EUR	S4
rs3764351	37824339	G	A	-0.00661721	0.00231849	0.0043	-2.8541	0.277269	7	LYM%	EUR	S4
rs876493	37824545	G	A	-0.0135591	0.00227238	2.4e-09	-5.96692	0.00738268	7	LYM%	EUR	S4
rs903504	37829570	C	G	-0.0134924	0.00235486	1e-08	-5.7296	0.00197348	7	LYM%	EUR	S4
rs903503	37829571	C	A	-0.0134947	0.00235497	1e-08	-5.73031	0.00196703	7	LYM%	EUR	S4
rs903502	37829604	C	T	-0.01343	0.00235482	1.2e-08	-5.7032	0.00195171	7	LYM%	EUR	S4
rs2934956	37830447	T	A	-0.0134285	0.002353	1.2e-08	-5.70697	0.00244751	7	LYM%	EUR	S4
rs1565922	37831035	A	G	-0.0143953	0.00238337	1.5e-09	-6.03989	0.00137332	7	LYM%	EUR	S4
rs1565920	37831613	G	A	-0.0139874	0.00235585	2.9e-09	-5.93731	0.00133589	7	LYM%	EUR	S4
rs1495100	37832279	C	T	-0.0139687	0.00235639	3.1e-09	-5.92801	0.00142388	7	LYM%	EUR	S4
rs2952152	37832735	T	C	-0.0140119	0.00235693	2.8e-09	-5.94498	0.00143223	7	LYM%	EUR	S4
rs2517952	37838301	A	G	-0.0148326	0.00238777	5.2e-10	-6.2119	0.00135988	7	LYM%	EUR	S4
rs2517953	37841211	G	C	-0.00971212	0.00230969	2.6e-05	-4.20495	0.00338337	7	LYM%	EUR	S4
rs2517954	37843550	T	C	-0.0106313	0.00233354	5.2e-06	-4.55587	0.00163254	7	LYM%	EUR	S4
rs2517955	37843681	C	T	-0.00969529	0.00230879	2.7e-05	-4.1993	0.00358822	7	LYM%	EUR	S4
rs2517956	37843859	G	A	-0.0106342	0.00233347	5.2e-06	-4.55725	0.00162553	7	LYM%	EUR	S4
rs2517960	37846521	T	C	-0.00968687	0.00230827	2.7e-05	-4.19659	0.00366623	7	LYM%	EUR	S4
rs2643194	37853048	C	T	-0.0113195	0.00236816	1.8e-06	-4.77987	0.00369464	7	LYM%	EUR	S4
rs2517951	37853097	C	T	-0.0104864	0.00234012	7.4e-06	-4.48114	0.00590597	7	LYM%	EUR	S4
rs2643195	37853118	A	G	-0.011332	0.00236671	1.7e-06	-4.78808	0.00307991	7	LYM%	EUR	S4
rs2934971	37854507	G	T	-0.01131	0.00236838	1.8e-06	-4.77542	0.00380554	7	LYM%	EUR	S4
rs1565923	37858678	A	G	-0.0114337	0.00236974	1.4e-06	-4.82487	0.00347612	7	LYM%	EUR	S4
rs1810132	37866005	C	T	-0.0114783	0.0023679	1.3e-06	-4.84746	0.00283858	7	LYM%	EUR	S4
rs4252627	37868715	C	T	-0.0105643	0.00233959	6.3e-06	-4.51545	0.00339692	7	LYM%	EUR	S4
rs2934967	37870378	G	A	-0.0116652	0.00236907	8.5e-07	-4.92396	0.00201277	7	LYM%	EUR	S4
rs2952156	37876835	A	G	-0.0118224	0.00236737	5.9e-07	-4.9939	0.00192395	7	LYM%	EUR	S4
rs2952157	37877412	G	A	-0.0116686	0.00236698	8.2e-07	-4.92974	0.00245781	7	LYM%	EUR	S4
rs11653998	37877447	C	G	-0.0107075	0.00233752	4.6e-06	-4.58071	0.00285203	7	LYM%	EUR	S4
rs2088126	37879030	A	G	-0.0117988	0.00236669	6.2e-07	-4.98536	0.00191131	7	LYM%	EUR	S4
rs903506	37879762	G	A	-0.0108201	0.00233814	3.7e-06	-4.62765	0.00393437	7	LYM%	EUR	S4
rs1058808	37884037	C	G	-0.0104962	0.00233979	7.3e-06	-4.48596	0.00684177	7	LYM%	EUR	S4
rs2941520	37903730	C	T	0.011993	0.00237455	4.4e-07	5.05064	0.00527251	7	LYM%	EUR	S4
rs2941519	37903731	G	A	0.0158915	0.00219677	4.7e-13	7.23403	0.00208841	7	LYM%	EUR	S4
rs9747973	37905107	C	T	0.0205914	0.00219289	6e-21	9.39007	0.00228682	7	LYM%	EUR	S4
rs2941522	37910368	C	T	0.0204853	0.00219293	9.5e-21	9.34152	0.00283552	7	LYM%	EUR	S4
rs907091	37921742	C	T	0.0202459	0.00219082	2.4e-20	9.24124	0.0040625	7	LYM%	EUR	S4
rs2952140	37928059	C	T	0.0211833	0.00219112	4.1e-22	9.66779	0.00196065	7	LYM%	EUR	S4
rs2313430	37929816	T	C	0.021215	0.00219005	3.4e-22	9.68699	0.00192267	7	LYM%	EUR	S4
rs2952144	37960017	C	T	0.0212788	0.00219047	2.6e-22	9.71426	0.00167854	7	LYM%	EUR	S4
rs9303277	37976469	C	T	-0.0212407	0.00218981	3e-22	-9.69979	0.00185406	7	LYM%	EUR	S4
rs35222145	38007321	T	G	-0.0170048	0.00220828	1.4e-14	-7.70047	0.00497584	7	LYM%	EUR	S4
rs1453559	38020419	T	C	-0.0211923	0.00219065	3.9e-22	-9.67398	0.00372326	7	LYM%	EUR	S4
rs11557467	38028634	G	T	-0.0214841	0.00218911	9.8e-23	-9.81408	0.00172186	7	LYM%	EUR	S4
rs12936231	38029120	C	G	-0.0214179	0.00218926	1.3e-22	-9.78317	0.00306653	7	LYM%	EUR	S4
rs9903250	38031030	G	A	-0.0215272	0.00218908	8e-23	-9.8339	0.00155588	7	LYM%	EUR	S4
rs11658278	38031164	T	C	-0.0214777	0.00218909	1e-22	-9.81125	0.00174571	7	LYM%	EUR	S4
rs9908132	38042777	T	A	-0.0215074	0.00218894	8.7e-23	-9.82549	0.00166634	7	LYM%	EUR	S4
rs9901146	38043343	G	A	-0.0215089	0.00218893	8.7e-23	-9.82622	0.00166241	7	LYM%	EUR	S4
rs12103884	38045725	C	T	-0.0215268	0.00218875	7.9e-23	-9.8352	0.00163658	7	LYM%	EUR	S4
rs9906951	38048244	T	C	-0.021521	0.00218906	8.3e-23	-9.83116	0.00163342	7	LYM%	EUR	S4
rs12950743	38049233	T	C	-0.0215422	0.00218893	7.5e-23	-9.84143	0.00154841	7	LYM%	EUR	S4
rs8067378	38051348	A	G	-0.021486	0.00218908	9.7e-23	-9.81508	0.00264286	7	LYM%	EUR	S4
rs3816472	38142677	A	C	0.037	0.0022	1.1e-60	16.43	0.093	1	MON#	EUR	-
rs12940405	38143768	C	T	0.037	0.0022	1.5e-60	16.42	0.074	1	MON#	EUR	-
rs12450800	38144116	C	T	0.037	0.0022	1.5e-60	16.42	0.074	1	MON#	EUR	-
rs12453764	38144187	T	C	0.037	0.0022	1.5e-60	16.42	0.074	1	MON#	EUR	-
rs12453249	38144241	A	C	0.037	0.0022	1.5e-60	16.42	0.074	1	MON#	EUR	-
rs9915252	38145088	C	G	0.037	0.0022	1.5e-60	16.42	0.074	1	MON#	EUR	-
rs4433838	38143532	C	T	0.037	0.0022	1.5e-60	16.42	0.073	1	MON#	EUR	-
rs4065321	38143548	C	T	0.037	0.0022	1.5e-60	16.42	0.073	1	MON#	EUR	-
rs8066582	38146929	T	C	0.037	0.0022	1.5e-60	16.42	0.073	1	MON#	EUR	-
rs8070444	38151960	A	G	0.037	0.0022	1.8e-60	16.4	0.058	1	MON#	EUR	-
rs2305482	38140927	A	C	0.037	0.0022	3.9e-60	16.36	0.042	1	MON#	EUR	-
rs8071037	38152304	A	T	0.037	0.0022	3.3e-60	16.37	0.036	1	MON#	EUR	-
rs11658328	38149236	T	C	0.037	0.0022	3.5e-60	16.36	0.035	1	MON#	EUR	-
rs8073254	38149350	C	G	0.037	0.0022	3.6e-60	16.36	0.034	1	MON#	EUR	-
rs3785550	38149727	C	T	0.037	0.0022	3.6e-60	16.36	0.034	1	MON#	EUR	-
rs3859187	38150613	C	A	0.037	0.0022	4e-60	16.36	0.032	1	MON#	EUR	-
rs2241245	38151014	C	T	0.037	0.0022	4.2e-60	16.35	0.031	1	MON#	EUR	-
rs12939682	38194741	G	A	0.034	0.0023	6.1e-49	14.7	0.013	2	MON#	EUR	-
rs2227333	38174167	C	G	0.037	0.0023	3.3e-56	15.8	0.012	2	MON#	EUR	-
rs2227321	38171294	G	C	0.037	0.0023	2.5e-56	15.81	0.011	2	MON#	EUR	-
rs11655655	38196957	C	T	0.034	0.0023	9.7e-49	14.67	0.011	2	MON#	EUR	-
rs2227319	38170845	G	A	0.037	0.0023	2.5e-56	15.81	0.01	2	MON#	EUR	-
rs2302774	38183090	G	T	0.036	0.0023	3.6e-54	15.5	0.01	2	MON#	EUR	-
rs3935281	38188419	C	T	0.035	0.0023	1.2e-52	15.27	0.01	2	MON#	EUR	-
rs4072639	38189049	G	A	0.035	0.0023	1.3e-52	15.27	0.01	2	MON#	EUR	-
rs35272691	38157841	T	C	0.037	0.0023	6.8e-56	15.75	0.009	2	MON#	EUR	-
rs12602513	38159744	A	G	0.037	0.0023	2.9e-56	15.81	0.009	2	MON#	EUR	-
rs12602514	38159745	A	G	0.037	0.0023	2.9e-56	15.81	0.009	2	MON#	EUR	-
rs12309	38175462	C	T	0.037	0.0023	1e-55	15.73	0.009	2	MON#	EUR	-
rs7502971	38186501	C	A	0.035	0.0023	1.7e-52	15.25	0.009	2	MON#	EUR	-
rs34342173	38161507	T	C	0.037	0.0023	4.7e-56	15.77	0.008	2	MON#	EUR	-
rs36071767	38186825	T	C	0.035	0.0023	1.8e-52	15.24	0.008	2	MON#	EUR	-
rs34933056	38162983	G	A	0.037	0.0023	6.9e-56	15.75	0.007	2	MON#	EUR	-
rs25645	38173143	G	A	0.037	0.0023	7.7e-56	15.74	0.007	2	MON#	EUR	-
rs2270401	38176256	A	T	0.036	0.0023	8.8e-56	15.73	0.007	2	MON#	EUR	-
rs34003767	38194296	A	G	0.034	0.0023	3e-48	14.59	0.006	2	MON#	EUR	-
rs11654208	38196493	G	A	0.034	0.0023	1.9e-48	14.63	0.006	2	MON#	EUR	-
rs10445310	38205396	C	A	0.034	0.0023	5.6e-48	14.55	0.006	2	MON#	EUR	-
rs11078936	38197914	T	C	0.034	0.0023	5.3e-48	14.56	0.005	2	MON#	EUR	-
rs8068260	38163650	T	C	-0.032	0.0023	1.7e-45	-14.15	0.196	2	MON#	EUR	-
rs8072548	38164025	T	G	-0.032	0.0023	1.7e-45	-14.16	0.196	2	MON#	EUR	-
rs8067817	38163936	C	T	-0.032	0.0023	1.8e-45	-14.15	0.195	2	MON#	EUR	-
rs7222039	38165541	T	C	-0.032	0.0023	1.8e-45	-14.15	0.193	2	MON#	EUR	-
rs12600856	38163295	T	C	0.064	0.0022	2.5e-183	28.87	0.057	1	MON%	EUR	-
rs12602172	38163567	G	A	0.064	0.0022	2.5e-183	28.87	0.056	1	MON%	EUR	-
rs6503530	38161823	T	C	0.064	0.0022	2.8e-183	28.87	0.05	1	MON%	EUR	-
rs55846942	38164470	G	A	0.064	0.0022	3e-183	28.87	0.048	1	MON%	EUR	-
rs4795414	38157920	G	T	0.064	0.0022	2.8e-183	28.87	0.047	1	MON%	EUR	-
rs4795415	38157995	C	T	0.064	0.0022	2.8e-183	28.87	0.047	1	MON%	EUR	-
rs56922390	38157021	C	G	0.064	0.0022	2.9e-183	28.87	0.046	1	MON%	EUR	-
rs4795416	38158133	C	T	0.064	0.0022	2.9e-183	28.87	0.046	1	MON%	EUR	-
rs2227322	38171668	C	G	0.064	0.0022	3.9e-183	28.86	0.044	1	MON%	EUR	-
rs8065519	38160008	C	T	0.064	0.0022	3.2e-183	28.87	0.042	1	MON%	EUR	-
rs8070454	38160754	C	T	0.064	0.0022	3.2e-183	28.87	0.041	1	MON%	EUR	-
rs4795418	38164851	T	C	0.064	0.0022	3.7e-183	28.86	0.039	1	MON%	EUR	-
rs7209755	38168909	A	C	0.064	0.0022	4.7e-183	28.85	0.038	1	MON%	EUR	-
rs59925331	38169273	C	G	0.064	0.0022	5.2e-183	28.85	0.034	1	MON%	EUR	-
rs7214085	38169095	T	C	0.064	0.0022	5.5e-183	28.85	0.033	1	MON%	EUR	-
rs57065891	38168227	C	T	0.064	0.0022	5.5e-183	28.85	0.032	1	MON%	EUR	-
rs4794823	38166265	A	T	0.064	0.0022	5.3e-183	28.85	0.028	1	MON%	EUR	-
rs4795420	38167627	A	G	0.064	0.0022	5.6e-183	28.85	0.028	1	MON%	EUR	-
rs4795419	38166003	G	A	0.064	0.0022	5.4e-183	28.85	0.027	1	MON%	EUR	-
rs62065177	38167513	A	G	0.064	0.0022	5.8e-183	28.85	0.027	1	MON%	EUR	-
rs2227315	38169714	G	A	0.064	0.0022	6.8e-183	28.84	0.027	1	MON%	EUR	-
rs2227336	38174855	T	G	0.064	0.0022	8.6e-183	28.83	0.023	1	MON%	EUR	-
rs1042658	38173902	C	T	0.064	0.0022	8.9e-183	28.83	0.022	1	MON%	EUR	-
rs55771023	38165298	C	A	0.064	0.0022	7.3e-183	28.84	0.021	1	MON%	EUR	-
rs7208815	38168715	C	T	0.064	0.0022	1.2e-182	28.82	0.018	1	MON%	EUR	-
rs55736351	38165297	C	A	0.064	0.0022	9.1e-183	28.83	0.017	1	MON%	EUR	-
rs4795412	38150604	C	T	0.064	0.0022	9.1e-183	28.83	0.013	1	MON%	EUR	-
rs4794822	38156712	C	T	0.064	0.0022	3.7e-183	28.86	0.013	1	MON%	EUR	-
rs45443194	38352255	G	A	0.04	0.003	3.1e-41	13.45	0.433	2	MON%	EUR	-
rs56304903	38346802	C	G	0.04	0.003	3.1e-41	13.45	0.121	2	MON%	EUR	-
rs7221536	38350730	C	G	0.04	0.003	3.1e-41	13.45	0.119	2	MON%	EUR	-
rs34394173	38352241	G	A	0.04	0.003	6.9e-41	13.39	0.119	2	MON%	EUR	-
rs56357916	38348616	G	A	0.04	0.003	1.1e-40	13.35	0.067	2	MON%	EUR	-
rs28786708	38361679	C	A	0.039	0.003	6e-40	13.23	0.054	2	MON%	EUR	-
rs35085163	38363857	C	T	0.039	0.003	1.8e-39	13.14	0.039	2	MON%	EUR	-
rs2302775	38182844	T	C	-0.012	0.0025	8.6e-07	-4.92	0.495	3	MON%	EUR	-
rs2302778	38179667	A	G	0.012	0.0025	1.2e-06	4.85	0.39	3	MON%	EUR	-
rs7503939	38182081	A	G	-0.012	0.0025	1e-06	-4.89	0.115	3	MON%	EUR	-
rs75049293	38142690	T	G	-0.066	0.0093	1.6e-12	-7.07	0.718	4	MON%	EUR	-
rs146890554	38173637	C	T	-0.063	0.0093	1.7e-11	-6.73	0.229	4	MON%	EUR	-
rs567707940	38171029	C	T	-0.069	0.0109	2.6e-10	-6.32	0.054	4	MON%	EUR	-
rs869402	38068043	T	C	0.038	0.0022	9.4e-69	17.52	0.063	5	MON%	EUR	S4
rs921649	38069274	C	T	0.038	0.0022	1e-68	17.52	0.057	5	MON%	EUR	S4
rs921650	38069076	G	A	0.038	0.0022	1.1e-68	17.52	0.055	5	MON%	EUR	S4
rs9303279	38073968	G	C	0.042	0.0022	1.6e-85	19.6	0.055	5	MON%	EUR	S4
rs7216389	38069949	C	T	0.038	0.0022	1.4e-68	17.5	0.05	5	MON%	EUR	S4
rs6503524	38069809	C	T	0.038	0.0022	1.5e-68	17.5	0.048	5	MON%	EUR	S4
rs12939832	38064876	G	A	-0.042	0.0022	1.4e-83	-19.37	0.038	5	MON%	EUR	S4
rs11078927	38064405	C	T	-0.042	0.0022	2e-83	-19.35	0.036	5	MON%	EUR	S4
rs8076131	38080912	G	A	0.043	0.0022	2.7e-87	19.8	0.036	5	MON%	EUR	S4
rs62067034	38063738	C	T	-0.037	0.0022	1.2e-66	-17.25	0.035	5	MON%	EUR	S4
rs36000226	38063929	T	C	-0.037	0.0022	1.2e-66	-17.25	0.035	5	MON%	EUR	S4
rs883770	38063381	C	T	-0.037	0.0022	1.4e-66	-17.24	0.033	5	MON%	EUR	S4
rs12949100	38057189	G	A	-0.042	0.0022	2.6e-83	-19.34	0.032	5	MON%	EUR	S4
rs2305480	38062196	G	A	-0.042	0.0022	3.3e-83	-19.33	0.031	5	MON%	EUR	S4
rs11078926	38062976	G	A	-0.042	0.0022	3.3e-83	-19.32	0.031	5	MON%	EUR	S4
rs2305479	38062217	C	T	-0.037	0.0022	1.7e-66	-17.22	0.03	5	MON%	EUR	S4
rs11078928	38064469	T	C	-0.042	0.0022	4.7e-83	-19.31	0.03	5	MON%	EUR	S4
rs1011082	38068514	T	C	0.038	0.0022	7.1e-69	17.54	0.03	5	MON%	EUR	S4
rs4795399	38061439	T	C	-0.042	0.0022	4.6e-83	-19.31	0.028	5	MON%	EUR	S4
rs11651596	38056116	T	C	-0.042	0.0022	2.8e-83	-19.33	0.019	5	MON%	EUR	S4
rs4795400	38067020	C	T	-0.042	0.0022	2.4e-83	-19.34	0.015	5	MON%	EUR	S4
rs8074437	38076137	T	G	0.038	0.0022	2.1e-69	17.61	0.013	5	MON%	EUR	S4
rs1008723	38066267	G	T	-0.037	0.0022	5.4e-67	-17.29	0.011	5	MON%	EUR	S4
rs7219923	38074518	C	T	0.038	0.0022	4.7e-69	17.56	0.009	5	MON%	EUR	S4
rs7224129	38075426	G	A	0.038	0.0022	3.3e-69	17.58	0.009	5	MON%	EUR	S4
rs4795397	38023745	A	G	-0.04	0.0022	5.5e-76	-18.45	0.008	5	MON%	EUR	S4
rs12453507	38053207	C	G	-0.037	0.0022	6.5e-68	-17.41	0.008	5	MON%	EUR	S4
rs8069176	38057197	G	A	-0.042	0.0022	3e-83	-19.33	0.008	5	MON%	EUR	S4
rs7216558	38070071	C	T	0.038	0.0022	6.2e-69	17.55	0.008	5	MON%	EUR	S4
rs8065777	38072402	C	T	0.038	0.0022	3.1e-70	17.72	0.008	5	MON%	EUR	S4
rs10445308	37938047	C	T	-0.04	0.0022	2.2e-75	-18.37	0.007	5	MON%	EUR	S4
rs4795395	37962987	T	A	-0.04	0.0022	2.4e-75	-18.37	0.007	5	MON%	EUR	S4
rs4795401	38067533	A	G	-0.037	0.0022	1.7e-66	-17.23	0.007	5	MON%	EUR	S4
rs1031458	38072173	G	T	0.038	0.0022	3.5e-70	17.71	0.007	5	MON%	EUR	S4
rs2872516	38072727	C	T	0.043	0.0022	1.4e-87	19.84	0.007	5	MON%	EUR	S4
rs12942330	37939839	C	T	-0.039	0.0022	3.3e-75	-18.35	0.006	5	MON%	EUR	S4
rs11658993	37940808	C	T	-0.039	0.0022	1.2e-74	-18.28	0.006	5	MON%	EUR	S4
rs35222145	38007321	T	G	-0.034	0.0022	5.2e-56	-15.77	0.006	5	MON%	EUR	S4
rs9303281	38074046	G	A	0.038	0.0022	3.9e-69	17.57	0.006	5	MON%	EUR	S4
rs9909593	37970149	A	G	-0.039	0.0022	6.1e-75	-18.32	0.005	5	MON%	EUR	S4
rs1031460	38072247	T	G	0.038	0.0022	1.7e-70	17.75	0.005	5	MON%	EUR	S4
rs7221814	38089717	A	G	0.047	0.0022	2.2e-101	21.38	0.005	5	MON%	EUR	S4
rs907092	37922259	G	A	-0.039	0.0022	3e-72	-17.98	0.004	5	MON%	EUR	S4
rs7221605	38070789	C	T	0.038	0.0022	2e-69	17.61	0.004	5	MON%	EUR	S4
rs9303280	38074031	T	C	0.038	0.0022	4.1e-70	17.7	0.004	5	MON%	EUR	S4
rs34120102	38026035	G	A	-0.04	0.0022	4.9e-77	-18.58	0.003	5	MON%	EUR	S4
rs35736272	38032680	T	C	-0.04	0.0022	4.3e-77	-18.58	0.003	5	MON%	EUR	S4
rs2290400	38066240	T	C	-0.037	0.0022	4.6e-67	-17.3	0.003	5	MON%	EUR	S4
rs56380902	38066372	T	C	-0.037	0.0022	3.7e-67	-17.31	0.003	5	MON%	EUR	S4
rs56922390	38157021	C	G	-0.114536	0.00223375	1.9E-573	-51.2752	0.010184	1	NEU#	EUR	-
rs4795414	38157920	G	T	-0.11454	0.00223373	1.7E-573	-51.2775	0.011507	1	NEU#	EUR	-
rs4795415	38157995	C	T	-0.114539	0.00223372	1.7E-573	-51.2772	0.011377	1	NEU#	EUR	-
rs4795416	38158133	C	T	-0.114538	0.00223372	1.8E-573	-51.2768	0.011124	1	NEU#	EUR	-
rs8065519	38160008	C	T	-0.114531	0.00223367	2.0E-573	-51.2748	0.010652	1	NEU#	EUR	-
rs6503530	38161823	T	C	-0.11453	0.00223367	2.0E-573	-51.2744	0.011241	1	NEU#	EUR	-
rs12600856	38163295	T	C	-0.114557	0.00223376	1.2E-573	-51.2844	0.019988	1	NEU#	EUR	-
rs12602172	38163567	G	A	-0.114562	0.00223377	1.1E-573	-51.2864	0.022555	1	NEU#	EUR	-
rs55846942	38164470	G	A	-0.11456	0.00223379	1.1E-573	-51.285	0.021706	1	NEU#	EUR	-
rs55771023	38165298	C	A	-0.114681	0.00223603	1.0E-573	-51.2878	0.018315	1	NEU#	EUR	-
rs4795419	38166003	G	A	-0.11455	0.00223385	1.5E-573	-51.2792	0.01893	1	NEU#	EUR	-
rs4794823	38166265	A	T	-0.114538	0.00223377	1.8E-573	-51.2756	0.012985	1	NEU#	EUR	-
rs8078723	38166879	T	C	-0.11456	0.00223408	1.6E-573	-51.2784	0.010519	1	NEU#	EUR	-
rs4795420	38167627	A	G	-0.114518	0.00223399	3.8E-573	-51.2616	0.009339	1	NEU#	EUR	-
rs57065891	38168227	C	T	-0.114525	0.00223412	3.8E-573	-51.2618	0.016197	1	NEU#	EUR	-
rs7209755	38168909	A	C	-0.114534	0.0022342	3.3E-573	-51.264	0.01868	1	NEU#	EUR	-
rs7214085	38169095	T	C	-0.114527	0.00223423	4.1E-573	-51.2602	0.015159	1	NEU#	EUR	-
rs59925331	38169273	C	G	-0.114533	0.00223422	3.6E-573	-51.2631	0.017836	1	NEU#	EUR	-
rs2227315	38169714	G	A	-0.114538	0.00223428	3.4E-573	-51.2639	0.024735	1	NEU#	EUR	-
rs2227322	38171668	C	G	-0.114664	0.00223461	2.8E-574	-51.3128	0.250094	1	NEU#	EUR	-
rs1042658	38173902	C	T	-0.114636	0.00223514	9.8E-574	-51.2881	0.089624	1	NEU#	EUR	-
rs2227336	38174855	T	G	-0.114647	0.00223521	8.3E-574	-51.2914	0.112522	1	NEU#	EUR	-
rs709592	38175553	C	T	-0.114789	0.00223751	4.8E-574	-51.3021	0.103679	1	NEU#	EUR	-
rs709591	38175561	T	A	-0.114783	0.00223734	4.5E-574	-51.3033	0.113294	1	NEU#	EUR	-
rs2302778	38179667	A	G	-0.0132163	0.00256049	2.4e-07	-5.16163	0.248298	2	NEU#	EUR	-
rs2302775	38182844	T	C	0.0134686	0.00255427	1.3e-07	5.27297	0.74733	2	NEU#	EUR	-
rs75049293	38142690	T	G	0.113455	0.00945127	3.4e-33	12.0042	0.237375	3	NEU#	EUR	-
rs146890554	38173637	C	T	0.111758	0.00946638	3.6e-32	11.8058	0.762567	3	NEU#	EUR	-
rs869402	38068043	T	C	-0.0605358	0.00218182	2e-169	-27.7456	0.048162	4	NEU#	EUR	S4
rs1011082	38068514	T	C	-0.0606516	0.00218198	4.8e-170	-27.7966	0.042972	4	NEU#	EUR	S4
rs921650	38069076	G	A	-0.0605124	0.00218187	2.7e-169	-27.7342	0.037312	4	NEU#	EUR	S4
rs921649	38069274	C	T	-0.0605198	0.00218184	2.4e-169	-27.738	0.039395	4	NEU#	EUR	S4
rs6503524	38069809	C	T	-0.0604938	0.00218201	3.6e-169	-27.7239	0.033444	4	NEU#	EUR	S4
rs7216389	38069949	C	T	-0.0604818	0.0021818	3.9e-169	-27.7211	0.032336	4	NEU#	EUR	S4
rs7221605	38070789	C	T	-0.0627408	0.00218285	1.1e-181	-28.7426	0.072675	4	NEU#	EUR	S4
rs1031458	38072173	G	T	-0.0630392	0.00218224	1.7e-183	-28.8874	0.221547	4	NEU#	EUR	S4
rs1031460	38072247	T	G	-0.0631737	0.00218427	6.3e-184	-28.9221	0.031192	4	NEU#	EUR	S4
rs8065777	38072402	C	T	-0.0630651	0.00218244	1.3e-183	-28.8966	0.253621	4	NEU#	EUR	S4
rs9303280	38074031	T	C	-0.0630942	0.00218251	9.2e-184	-28.909	0.127528	4	NEU#	EUR	S4
rs4065275	38080865	A	G	-0.0637443	0.00218039	6.9e-188	-29.2353	0.012998	4	NEU#	EUR	S4
rs12941497	38255594	G	A	-0.0472244	0.00245369	1.5e-82	-19.2463	0.017965	5	NEU#	EUR	-
rs4795424	38256185	A	C	-0.043562	0.00253726	4.5e-66	-17.1689	0.125149	5	NEU#	EUR	-
rs939347	38256693	G	A	-0.0433388	0.00253753	2.1e-65	-17.0791	0.092034	5	NEU#	EUR	-
rs3744806	38351626	C	G	-0.0346673	0.0023757	3.1e-48	-14.5925	0.068599	5	NEU#	EUR	-
rs34223321	38352388	C	A	-0.0348148	0.00237301	9.9e-49	-14.6712	0.100354	5	NEU#	EUR	-
rs12103921	38354929	G	T	-0.0346396	0.00237834	4.7e-48	-14.5646	0.055536	5	NEU#	EUR	-
rs8082192	38357082	C	T	-0.0346389	0.00237893	5e-48	-14.5607	0.056416	5	NEU#	EUR	-
rs6503537	38357664	T	C	-0.0347825	0.0023767	1.7e-48	-14.6348	0.080607	5	NEU#	EUR	-
rs9908354	38359119	A	G	-0.0347469	0.00237611	2e-48	-14.6234	0.083306	5	NEU#	EUR	-
rs8073925	38359520	G	C	-0.0345823	0.00237771	6.3e-48	-14.5444	0.0867	5	NEU#	EUR	-
rs7405635	38360551	T	C	-0.0346323	0.00239303	1.8e-47	-14.4722	0.041451	5	NEU#	EUR	-
rs12944717	38362170	T	C	-0.0346068	0.0023776	5.4e-48	-14.5554	0.073357	5	NEU#	EUR	-
rs61024420	38362366	A	G	-0.0347218	0.00237828	2.8e-48	-14.5995	0.088506	5	NEU#	EUR	-
rs2228015	38715186	T	C	-0.0299889	0.00575986	1.9e-07	-5.20653	0.999668	1	NEU%	EUR	-
rs7021	38153875	T	A	-0.0853211	0.00224882	2.7E-572	-37.9404	0.021879	2	NEU%	EUR	-
rs56922390	38157021	C	G	-0.0853	0.0022484	1.9E-573	-37.9381	0.020023	2	NEU%	EUR	-
rs4795414	38157920	G	T	-0.0853043	0.00224838	1.7E-573	-37.9403	0.022002	2	NEU%	EUR	-
rs4795415	38157995	C	T	-0.0853041	0.00224837	1.7E-573	-37.9404	0.022083	2	NEU%	EUR	-
rs4795416	38158133	C	T	-0.0853029	0.00224837	1.8E-573	-37.9399	0.021589	2	NEU%	EUR	-
rs8065519	38160008	C	T	-0.0852999	0.00224832	2.0E-573	-37.9394	0.021638	2	NEU%	EUR	-
rs8070454	38160754	C	T	-0.0852886	0.00224829	3.1E-573	-37.9349	0.016812	2	NEU%	EUR	-
rs6503530	38161823	T	C	-0.0853297	0.00224832	2.0E-573	-37.9526	0.043608	2	NEU%	EUR	-
rs12600856	38163295	T	C	-0.0853385	0.00224841	1.2E-573	-37.955	0.048703	2	NEU%	EUR	-
rs12602172	38163567	G	A	-0.0853403	0.00224842	1.1E-573	-37.9557	0.050752	2	NEU%	EUR	-
rs55846942	38164470	G	A	-0.0853397	0.00224844	1.1E-573	-37.9551	0.050339	2	NEU%	EUR	-
rs4795418	38164851	T	C	-0.0853041	0.00224887	2.2E-573	-37.932	0.01812	2	NEU%	EUR	-
rs55736351	38165297	C	A	-0.0853885	0.00225075	1.0E-573	-37.9378	0.017416	2	NEU%	EUR	-
rs55771023	38165298	C	A	-0.0854142	0.00225069	1.0E-573	-37.9502	0.029753	2	NEU%	EUR	-
rs4795419	38166003	G	A	-0.0853121	0.0022485	1.5E-573	-37.9418	0.026622	2	NEU%	EUR	-
rs4794823	38166265	A	T	-0.0853134	0.00224842	1.8E-573	-37.9437	0.029957	2	NEU%	EUR	-
rs62065177	38167513	A	G	-0.0852819	0.00224863	3.8E-573	-37.9262	0.021319	2	NEU%	EUR	-
rs4795420	38167627	A	G	-0.0852827	0.00224864	3.8E-573	-37.9263	0.021317	2	NEU%	EUR	-
rs57065891	38168227	C	T	-0.0852944	0.00224877	3.8E-573	-37.9294	0.030866	2	NEU%	EUR	-
rs7208815	38168715	C	T	-0.0853401	0.00224929	6.7E-573	-37.9409	0.042029	2	NEU%	EUR	-
rs7209755	38168909	A	C	-0.0852964	0.00224885	3.3E-573	-37.9289	0.03056	2	NEU%	EUR	-
rs7214085	38169095	T	C	-0.0852927	0.00224888	4.1E-573	-37.9267	0.02778	2	NEU%	EUR	-
rs59925331	38169273	C	G	-0.0853002	0.00224887	3.6E-573	-37.9302	0.03256	2	NEU%	EUR	-
rs2227315	38169714	G	A	-0.0852932	0.00224893	3.4E-573	-37.9261	0.02689	2	NEU%	EUR	-
rs2227322	38171668	C	G	-0.0853884	0.00224926	2.8E-574	-37.9629	0.134806	2	NEU%	EUR	-
rs1042658	38173902	C	T	-0.085365	0.0022498	9.8E-574	-37.9434	0.063181	2	NEU%	EUR	-
rs2227336	38174855	T	G	-0.08536	0.00224987	8.3E-574	-37.94	0.05511	2	NEU%	EUR	-
rs709591	38175561	T	A	-0.0853927	0.00225201	4.5E-574	-37.9184	0.016226	2	NEU%	EUR	-
rs2302778	38179667	A	G	-0.0113739	0.00257729	1e-05	-4.41312	0.204626	3	NEU%	EUR	-
rs2302775	38182844	T	C	0.011743	0.00257102	4.9e-06	4.56745	0.793776	3	NEU%	EUR	-
rs75049293	38142690	T	G	0.0988259	0.00951325	2.8e-25	10.3882	0.126636	4	NEU%	EUR	-
rs146890554	38173637	C	T	0.0984729	0.00952846	4.9e-25	10.3346	0.864408	4	NEU%	EUR	-
rs12941465	38255565	G	A	-0.0409595	0.00258217	1.2e-56	-15.8624	0.599357	5	NEU%	EUR	-
rs12941497	38255594	G	A	-0.0346337	0.00246978	1.1e-44	-14.023	0.23069	5	NEU%	EUR	-
rs4795424	38256185	A	C	-0.0306893	0.00255389	2.9e-33	-12.0167	0.032218	5	NEU%	EUR	-
rs939347	38256693	G	A	-0.0304288	0.00255417	1e-32	-11.9134	0.020313	5	NEU%	EUR	-
rs117827273	38279036	C	G	-0.0507104	0.00307702	5.1e-61	-16.4804	0.043883	5	NEU%	EUR	-
rs34394173	38352241	G	A	-0.0450736	0.00304005	9.9e-50	-14.8266	0.009067	5	NEU%	EUR	-
rs45443194	38352255	G	A	-0.0453392	0.00306462	1.6e-49	-14.7944	0.01924	5	NEU%	EUR	-
rs4794822	38156712	C	T	-0.0993239	0.00221641	1.5E-438	-44.813	0.0132641	1	WBC#	EUR	-
rs56922390	38157021	C	G	-0.0993216	0.00221643	1.6E-438	-44.8115	0.0144371	1	WBC#	EUR	-
rs4795414	38157920	G	T	-0.0993245	0.00221641	1.5E-438	-44.8132	0.0156563	1	WBC#	EUR	-
rs4795415	38157995	C	T	-0.0993241	0.00221641	1.5E-438	-44.8131	0.0155347	1	WBC#	EUR	-
rs4795416	38158133	C	T	-0.0993228	0.0022164	1.5E-438	-44.8127	0.0152844	1	WBC#	EUR	-
rs8065519	38160008	C	T	-0.099316	0.00221635	1.7E-438	-44.8106	0.0141653	1	WBC#	EUR	-
rs12600856	38163295	T	C	-0.0993019	0.00221644	2.4E-438	-44.8024	0.0123247	1	WBC#	EUR	-
rs12602172	38163567	G	A	-0.0993067	0.00221645	2.2E-438	-44.8044	0.0135841	1	WBC#	EUR	-
rs55846942	38164470	G	A	-0.0993035	0.00221647	2.4E-438	-44.8025	0.0128627	1	WBC#	EUR	-
rs4795418	38164851	T	C	-0.0993193	0.00221689	2.5E-438	-44.8012	0.0113614	1	WBC#	EUR	-
rs55736351	38165297	C	A	-0.0994033	0.00221875	2.5E-438	-44.8015	0.0119948	1	WBC#	EUR	-
rs55771023	38165298	C	A	-0.0994287	0.0022187	1.4E-438	-44.8139	0.0207666	1	WBC#	EUR	-
rs4795419	38166003	G	A	-0.0993052	0.00221653	2.4E-438	-44.8021	0.0121008	1	WBC#	EUR	-
rs4794823	38166265	A	T	-0.0992891	0.00221645	3.1E-438	-44.7965	0.00989561	1	WBC#	EUR	-
rs8078723	38166879	T	C	-0.0993565	0.00221676	1.1E-438	-44.8206	0.0253397	1	WBC#	EUR	-
rs7209755	38168909	A	C	-0.0992952	0.00221688	4.1E-438	-44.7905	0.0103877	1	WBC#	EUR	-
rs59925331	38169273	C	G	-0.0992914	0.0022169	4.5E-438	-44.7884	0.00951412	1	WBC#	EUR	-
rs2227315	38169714	G	A	-0.0993046	0.00221695	3.6E-438	-44.7933	0.0115657	1	WBC#	EUR	-
rs2227322	38171668	C	G	-0.0994164	0.00221728	5.1E-439	-44.8371	0.09333	1	WBC#	EUR	-
rs1042658	38173902	C	T	-0.0994041	0.00221781	1.1E-438	-44.8208	0.0560873	1	WBC#	EUR	-
rs2227336	38174855	T	G	-0.0994211	0.00221788	8.0E-439	-44.8271	0.07758	1	WBC#	EUR	-
rs709592	38175553	C	T	-0.0995889	0.00222016	2.1E-439	-44.8566	0.253251	1	WBC#	EUR	-
rs709591	38175561	T	A	-0.0995787	0.00221999	2.2E-439	-44.8555	0.223716	1	WBC#	EUR	-
rs11871747	38177282	T	C	-0.099415	0.00221862	1.7E-438	-44.8094	0.0111005	1	WBC#	EUR	-
rs2302778	38179667	A	G	-0.0104922	0.00254064	3.6e-05	-4.12975	0.284452	2	WBC#	EUR	-
rs7503939	38182081	A	G	0.0104029	0.00253988	4.2e-05	4.09582	0.444325	2	WBC#	EUR	-
rs2302775	38182844	T	C	0.0106053	0.00253447	2.9e-05	4.18443	0.272455	2	WBC#	EUR	-
rs3744806	38351626	C	G	-0.0333585	0.00235728	1.8e-45	-14.1513	0.109379	3	WBC#	EUR	-
rs34223321	38352388	C	A	-0.0334622	0.00235461	7.8e-46	-14.2114	0.1435	3	WBC#	EUR	-
rs12103921	38354929	G	T	-0.0332504	0.0023599	4.4e-45	-14.0898	0.0741667	3	WBC#	EUR	-
rs8082192	38357082	C	T	-0.0332032	0.00236048	6.1e-45	-14.0663	0.0657345	3	WBC#	EUR	-
rs6503537	38357664	T	C	-0.0334126	0.00235828	1.4e-45	-14.1682	0.105564	3	WBC#	EUR	-
rs9908354	38359119	A	G	-0.0333939	0.00235769	1.5e-45	-14.1638	0.114363	3	WBC#	EUR	-
rs8073925	38359520	G	C	-0.0332507	0.00235927	4.2e-45	-14.0936	0.115269	3	WBC#	EUR	-
rs7405635	38360551	T	C	-0.0333839	0.00237448	6.7e-45	-14.0595	0.0745013	3	WBC#	EUR	-
rs12944717	38362170	T	C	-0.0332008	0.00235917	5.6e-45	-14.0731	0.0897115	3	WBC#	EUR	-
rs61024420	38362366	A	G	-0.0332915	0.00235984	3.4e-45	-14.1075	0.104549	3	WBC#	EUR	-
rs75049293	38142690	T	G	0.0900017	0.009378	8.2e-22	9.59711	0.436149	4	WBC#	EUR	-
rs146890554	38173637	C	T	0.0881925	0.00939299	6e-21	9.38918	0.562928	4	WBC#	EUR	-
rs869402	38068043	T	C	-0.0597685	0.0021649	8.9e-168	-27.608	0.0816775	5	WBC#	EUR	S4
rs1011082	38068514	T	C	-0.0599013	0.00216507	1.7e-168	-27.6671	0.154838	5	WBC#	EUR	S4
rs921650	38069076	G	A	-0.0597433	0.00216496	1.3e-167	-27.5956	0.0688333	5	WBC#	EUR	S4
rs921649	38069274	C	T	-0.0597561	0.00216493	1.1e-167	-27.6019	0.0752813	5	WBC#	EUR	S4
rs6503524	38069809	C	T	-0.0597699	0.00216509	9.4e-168	-27.6062	0.0774895	5	WBC#	EUR	S4
rs7216389	38069949	C	T	-0.0597337	0.00216489	1.4e-167	-27.592	0.0683396	5	WBC#	EUR	S4
rs7216558	38070071	C	T	-0.0597125	0.00216522	2e-167	-27.578	0.0193721	5	WBC#	EUR	S4
rs7221605	38070789	C	T	-0.0612556	0.00216593	5.8e-176	-28.2814	0.0339512	5	WBC#	EUR	S4
rs1031458	38072173	G	T	-0.0615055	0.00216532	1.8e-177	-28.4048	0.0951845	5	WBC#	EUR	S4
rs8065777	38072402	C	T	-0.0615287	0.00216552	1.4e-177	-28.4129	0.108277	5	WBC#	EUR	S4
rs9303280	38074031	T	C	-0.0615545	0.00216559	1e-177	-28.4239	0.0916414	5	WBC#	EUR	S4
rs9303281	38074046	G	A	-0.0598061	0.00216661	1e-167	-27.6035	0.0221076	5	WBC#	EUR	S4
rs7219923	38074518	C	T	-0.0598187	0.00216652	8.3e-168	-27.6105	0.0243307	5	WBC#	EUR	S4
rs7224129	38075426	G	A	-0.0598756	0.00216653	4e-168	-27.6366	0.0296453	5	WBC#	EUR	S4
rs8074437	38076137	T	G	-0.0597665	0.00216785	2.6e-167	-27.5695	0.0220241	5	WBC#	EUR	S4
rs4794822	38156712	C	T	-0.0963182	0.0161227	2.3e-09	-5.97407	0.0438957	1	NEU#	AFR	-
rs4795415	38157995	C	T	-0.091576	0.0163903	2.3e-08	-5.58721	0.00617702	1	NEU#	AFR	-
rs4795416	38158133	C	T	-0.0915973	0.0163902	2.3e-08	-5.58854	0.00621814	1	NEU#	AFR	-
rs6503530	38161823	T	C	-0.0950962	0.0162826	5.2e-09	-5.84036	0.0234703	1	NEU#	AFR	-
rs12600856	38163295	T	C	-0.0955225	0.0162934	4.6e-09	-5.86265	0.026565	1	NEU#	AFR	-
rs12602172	38163567	G	A	-0.094904	0.0162763	5.5e-09	-5.83081	0.0222425	1	NEU#	AFR	-
rs55846942	38164470	G	A	-0.095041	0.0162779	5.3e-09	-5.83865	0.023225	1	NEU#	AFR	-
rs4795418	38164851	T	C	-0.094602	0.0162794	6.2e-09	-5.81115	0.0199328	1	NEU#	AFR	-
rs55736351	38165297	C	A	-0.0957859	0.0163093	4.3e-09	-5.87308	0.0281442	1	NEU#	AFR	-
rs55771023	38165298	C	A	-0.0957859	0.0163093	4.3e-09	-5.87308	0.0281442	1	NEU#	AFR	-
rs7221894	38165485	T	C	-0.0963771	0.0162821	3.2e-09	-5.91921	0.036543	1	NEU#	AFR	-
rs4794823	38166265	A	T	-0.0960143	0.0162953	3.8e-09	-5.89215	0.0313175	1	NEU#	AFR	-
rs8078723	38166879	T	C	-0.0975058	0.0162803	2.1e-09	-5.98919	0.0545298	1	NEU#	AFR	-
rs62065177	38167513	A	G	-0.0971101	0.0163228	2.7e-09	-5.94935	0.0434256	1	NEU#	AFR	-
rs4795420	38167627	A	G	-0.097105	0.0163228	2.7e-09	-5.94904	0.0433474	1	NEU#	AFR	-
rs57065891	38168227	C	T	-0.097343	0.016334	2.5e-09	-5.95953	0.0459984	1	NEU#	AFR	-
rs7208815	38168715	C	T	-0.0972561	0.0163338	2.6e-09	-5.95428	0.0446268	1	NEU#	AFR	-
rs7209755	38168909	A	C	-0.0983219	0.0163059	1.6e-09	-6.02984	0.0690526	1	NEU#	AFR	-
rs7214085	38169095	T	C	-0.0983075	0.0163047	1.6e-09	-6.0294	0.0688878	1	NEU#	AFR	-
rs59925331	38169273	C	G	-0.0983253	0.016305	1.6e-09	-6.03038	0.0692835	1	NEU#	AFR	-
rs2227315	38169714	G	A	-0.0955147	0.016548	7.8e-09	-5.77198	0.0163024	1	NEU#	AFR	-
rs2227322	38171668	C	G	-0.0964831	0.0162297	2.8e-09	-5.94485	0.0423495	1	NEU#	AFR	-
rs1042658	38173902	C	T	-0.0968345	0.0162394	2.5e-09	-5.96294	0.0469684	1	NEU#	AFR	-
rs2227336	38174855	T	G	-0.0961764	0.0162937	3.6e-09	-5.90267	0.0333641	1	NEU#	AFR	-
rs1045929	38175426	C	T	-0.0961335	0.0163422	4e-09	-5.88253	0.0297227	1	NEU#	AFR	-
rs709592	38175553	C	T	-0.0961048	0.0163127	3.8e-09	-5.89141	0.0312888	1	NEU#	AFR	-
rs709591	38175561	T	A	-0.0959895	0.0163125	4e-09	-5.88441	0.030082	1	NEU#	AFR	-
rs4794822	38156712	C	T	-0.0856286	0.015578	3.9e-08	-5.49676	0.115224	1	WBC#	AFR	-
rs56922390	38157021	C	G	-0.0782435	0.0158369	7.8e-07	-4.94058	0.00766506	1	WBC#	AFR	-
rs4795414	38157920	G	T	-0.0782489	0.0158366	7.8e-07	-4.94102	0.00767958	1	WBC#	AFR	-
rs4795415	38157995	C	T	-0.0782537	0.0158365	7.8e-07	-4.94135	0.00769078	1	WBC#	AFR	-
rs4795416	38158133	C	T	-0.0782748	0.0158364	7.7e-07	-4.94271	0.00773665	1	WBC#	AFR	-
rs6503530	38161823	T	C	-0.0821825	0.0157325	1.8e-07	-5.22374	0.0287209	1	WBC#	AFR	-
rs12600856	38163295	T	C	-0.08246	0.0157429	1.6e-07	-5.23792	0.0308002	1	WBC#	AFR	-
rs12602172	38163567	G	A	-0.0814866	0.0157263	2.2e-07	-5.18155	0.0233686	1	WBC#	AFR	-
rs55846942	38164470	G	A	-0.0815973	0.0157279	2.1e-07	-5.18806	0.0241198	1	WBC#	AFR	-
rs4795418	38164851	T	C	-0.0811528	0.0157294	2.5e-07	-5.15931	0.0209845	1	WBC#	AFR	-
rs55736351	38165297	C	A	-0.0825416	0.0157583	1.6e-07	-5.23798	0.0308092	1	WBC#	AFR	-
rs55771023	38165298	C	A	-0.0825416	0.0157583	1.6e-07	-5.23798	0.0308092	1	WBC#	AFR	-
rs7221894	38165485	T	C	-0.0830126	0.015732	1.3e-07	-5.27667	0.037344	1	WBC#	AFR	-
rs4794823	38166265	A	T	-0.0828543	0.0157447	1.4e-07	-5.26236	0.0347695	1	WBC#	AFR	-
rs8078723	38166879	T	C	-0.0825303	0.0157302	1.5e-07	-5.24662	0.0321546	1	WBC#	AFR	-
rs62065177	38167513	A	G	-0.083282	0.0157713	1.3e-07	-5.28061	0.0380848	1	WBC#	AFR	-
rs4795420	38167627	A	G	-0.0832815	0.0157713	1.3e-07	-5.28057	0.0380788	1	WBC#	AFR	-
rs57065891	38168227	C	T	-0.0837758	0.0157821	1.1e-07	-5.30828	0.0437625	1	WBC#	AFR	-
rs7208815	38168715	C	T	-0.0836513	0.0157819	1.2e-07	-5.30046	0.0420724	1	WBC#	AFR	-
rs7209755	38168909	A	C	-0.0846683	0.0157549	7.7e-08	-5.37409	0.0611518	1	WBC#	AFR	-
rs7214085	38169095	T	C	-0.0846726	0.0157538	7.7e-08	-5.37474	0.0613557	1	WBC#	AFR	-
rs59925331	38169273	C	G	-0.0846881	0.0157541	7.6e-08	-5.37562	0.0616336	1	WBC#	AFR	-
rs2227315	38169714	G	A	-0.080393	0.0159889	5e-07	-5.02805	0.0113297	1	WBC#	AFR	-
rs2227322	38171668	C	G	-0.0825485	0.0156814	1.4e-07	-5.2641	0.0350918	1	WBC#	AFR	-
rs1042658	38173902	C	T	-0.0828011	0.0156908	1.3e-07	-5.27705	0.0374329	1	WBC#	AFR	-
rs2227336	38174855	T	G	-0.0821811	0.0157432	1.8e-07	-5.2201	0.0282277	1	WBC#	AFR	-
rs1045929	38175426	C	T	-0.0814931	0.0157901	2.5e-07	-5.16103	0.0211704	1	WBC#	AFR	-
rs709592	38175553	C	T	-0.0820879	0.0157616	1.9e-07	-5.20809	0.0266123	1	WBC#	AFR	-
rs709591	38175561	T	A	-0.0819024	0.0157613	2e-07	-5.19642	0.0251367	1	WBC#	AFR	-
rs8071037	38152304	A	T	0.111502	0.0151931	2.2e-13	7.33899	0.0365998	1	NEU#	SAS	-
rs12453764	38144187	T	C	0.111248	0.015179	2.3e-13	7.32907	0.034079	1	NEU#	SAS	-
rs12453249	38144241	A	C	0.111245	0.0151789	2.3e-13	7.32892	0.0340425	1	NEU#	SAS	-
rs4433838	38143532	C	T	0.111208	0.01518	2.4e-13	7.32596	0.0333236	1	NEU#	SAS	-
rs2241245	38151014	C	T	0.11112	0.0151831	2.5e-13	7.31866	0.0316227	1	NEU#	SAS	-
rs8073254	38149350	C	G	0.111044	0.0151809	2.6e-13	7.31472	0.0307395	1	NEU#	SAS	-
rs3859187	38150613	C	A	0.111055	0.0151825	2.6e-13	7.31467	0.0307293	1	NEU#	SAS	-
rs11658328	38149236	T	C	0.111024	0.0151805	2.6e-13	7.31359	0.0304924	1	NEU#	SAS	-
rs3087852	38137364	G	A	0.111383	0.0152376	2.7e-13	7.30975	0.0296625	1	NEU#	SAS	-
rs8075668	38137623	C	T	0.11124	0.0152301	2.8e-13	7.30396	0.0284564	1	NEU#	SAS	-
rs12600856	38163295	T	C	-0.12024	0.0170108	1.6e-12	-7.06845	0.00540733	1	NEU#	SAS	-
rs8070454	38160754	C	T	-0.120141	0.0170114	1.6e-12	-7.06238	0.00518454	1	NEU#	SAS	-
rs55846942	38164470	G	A	-0.120107	0.0170085	1.6e-12	-7.06159	0.00515606	1	NEU#	SAS	-
rs4795418	38164851	T	C	-0.120005	0.0170083	1.7e-12	-7.05567	0.00494913	1	NEU#	SAS	-
rs4795419	38166003	G	A	-0.119895	0.0170056	1.8e-12	-7.05032	0.0047693	1	NEU#	SAS	-
rs8065519	38160008	C	T	-0.119939	0.0170133	1.8e-12	-7.04972	0.00474939	1	NEU#	SAS	-
rs55736351	38165297	C	A	-0.119874	0.0170147	1.9e-12	-7.04532	0.00460705	1	NEU#	SAS	-
rs4795414	38157920	G	T	-0.119437	0.0170079	2.2e-12	-7.02244	0.00393415	1	NEU#	SAS	-
rs7021	38153875	T	A	-0.11932	0.0170103	2.3e-12	-7.01457	0.00372662	1	NEU#	SAS	-
rs3826331	38150492	T	C	0.119085	0.016998	2.5e-12	7.00582	0.00350896	1	NEU#	SAS	-
rs12602513	38159744	A	G	0.0991788	0.014976	3.5e-11	6.62252	0.000270479	1	NEU#	SAS	-
rs35272691	38157841	T	C	0.0990868	0.0149803	3.7e-11	6.61447	0.000256715	1	NEU#	SAS	-
rs34648856	38149411	G	A	0.0978349	0.0149789	6.5e-11	6.53151	0.000150342	1	NEU#	SAS	-
rs543563352	38149030	G	C	0.0974715	0.0149771	7.6e-11	6.50804	0.000129375	1	NEU#	SAS	-
rs8072548	38164025	T	G	-0.0916306	0.0157559	6e-09	-5.81564	1.96676e-06	1	NEU#	SAS	-
rs7222039	38165541	T	C	-0.0913653	0.0157543	6.7e-09	-5.79939	1.79282e-06	1	NEU#	SAS	-
rs4795413	38150946	C	T	-0.0912587	0.0315017	0.0038	-2.89695	7.5081e-12	1	NEU#	SAS	-
rs138583052	38164634	G	A	0.0638229	0.0331558	0.054	1.92494	7.53175e-13	1	NEU#	SAS	-
rs6503531	38162483	C	T	0.0308509	0.019828	0.12	1.55593	4.01013e-13	1	NEU#	SAS	-
rs12453782	38144228	T	C	0.0272975	0.0197175	0.17	1.38443	3.13194e-13	1	NEU#	SAS	-
rs4795411	38143382	G	A	0.0266805	0.0196829	0.18	1.35552	3.01204e-13	1	NEU#	SAS	-
rs9916279	38146154	T	C	0.0368342	0.028456	0.2	1.29443	2.78222e-13	1	NEU#	SAS	-
rs9912981	38141636	C	T	0.0375498	0.0291988	0.2	1.286	2.75224e-13	1	NEU#	SAS	-
rs3859190	38136562	T	G	0.0255493	0.0199549	0.2	1.28035	2.73337e-13	1	NEU#	SAS	-
rs9913535	38158763	C	G	0.0363254	0.0284817	0.2	1.27539	2.71672e-13	1	NEU#	SAS	-
rs8068076	38157570	G	A	0.0357512	0.0285817	0.21	1.25084	2.63456e-13	1	NEU#	SAS	-
rs3859188	38142978	C	T	0.0357242	0.0291775	0.22	1.22437	2.55129e-13	1	NEU#	SAS	-
rs112324589	38144018	G	A	0.0376876	0.0328192	0.25	1.14834	2.33591e-13	1	NEU#	SAS	-
rs9905305	38140385	A	G	0.0131028	0.017877	0.46	0.732942	1.59206e-13	1	NEU#	SAS	-
rs7217241	38165508	C	A	0.0200312	0.0275305	0.47	0.7276	1.5854e-13	1	NEU#	SAS	-
rs921651	38133922	G	A	0.0103151	0.0175882	0.56	0.586478	1.44773e-13	1	NEU#	SAS	-
rs368113741	38136595	G	T	-0.00304349	0.0579464	0.96	-0.0525225	1.22458e-13	1	NEU#	SAS	-
rs118009374	38144079	G	T	0.00412551	0.0720177	0.95	0.0572847	1.22458e-13	1	NEU#	SAS	-
rs12600856	38163295	T	C	-0.114841	0.0170049	1.4e-11	-6.75341	0.0223162	1	WBC#	SAS	-
rs8070454	38160754	C	T	-0.11468	0.0170054	1.5e-11	-6.74374	0.0209367	1	WBC#	SAS	-
rs55846942	38164470	G	A	-0.114659	0.0170025	1.5e-11	-6.74366	0.020925	1	WBC#	SAS	-
rs8065519	38160008	C	T	-0.114553	0.0170073	1.6e-11	-6.73552	0.0198321	1	WBC#	SAS	-
rs4795418	38164851	T	C	-0.114548	0.0170023	1.6e-11	-6.73721	0.0200538	1	WBC#	SAS	-
rs55736351	38165297	C	A	-0.114504	0.0170087	1.7e-11	-6.73208	0.0193884	1	WBC#	SAS	-
rs4795419	38166003	G	A	-0.114431	0.0169997	1.7e-11	-6.73135	0.0192954	1	WBC#	SAS	-
rs4795414	38157920	G	T	-0.114186	0.0170019	1.9e-11	-6.71607	0.0174503	1	WBC#	SAS	-
rs3826331	38150492	T	C	0.113932	0.016992	2e-11	6.70504	0.0162309	1	WBC#	SAS	-
rs7021	38153875	T	A	-0.11401	0.0170043	2e-11	-6.70477	0.016203	1	WBC#	SAS	-
rs3087852	38137364	G	A	0.102092	0.0152323	2.1e-11	6.70234	0.015946	1	WBC#	SAS	-
rs8075668	38137623	C	T	0.102017	0.0152248	2.1e-11	6.70071	0.0157771	1	WBC#	SAS	-
rs12453764	38144187	T	C	0.0995247	0.0151737	5.4e-11	6.55903	0.00629439	1	WBC#	SAS	-
rs12453249	38144241	A	C	0.0995198	0.0151735	5.4e-11	6.55879	0.00628485	1	WBC#	SAS	-
rs4433838	38143532	C	T	0.0994936	0.0151747	5.5e-11	6.55654	0.00619498	1	WBC#	SAS	-
rs2241245	38151014	C	T	0.0993546	0.0151777	5.9e-11	6.54609	0.00579353	1	WBC#	SAS	-
rs8073254	38149350	C	G	0.0992994	0.0151755	6e-11	6.5434	0.00569467	1	WBC#	SAS	-
rs3785550	38149727	C	T	0.0992959	0.015176	6e-11	6.54296	0.00567843	1	WBC#	SAS	-
rs3859187	38150613	C	A	0.0993161	0.0151771	6e-11	6.54381	0.00570965	1	WBC#	SAS	-
rs11658328	38149236	T	C	0.0992789	0.0151752	6.1e-11	6.54218	0.00565032	1	WBC#	SAS	-
rs1042658	38173902	C	T	-0.11063	0.0169564	6.8e-11	-6.52438	0.00504274	1	WBC#	SAS	-
rs7208815	38168715	C	T	-0.110028	0.016944	8.4e-11	-6.49363	0.00414595	1	WBC#	SAS	-
rs12602513	38159744	A	G	0.0868992	0.0149708	6.5e-09	5.80458	6.57035e-05	1	WBC#	SAS	-
rs35272691	38157841	T	C	0.0868188	0.014975	6.7e-09	5.79758	6.31458e-05	1	WBC#	SAS	-
rs543563352	38149030	G	C	0.0858377	0.0149718	9.8e-09	5.73329	4.39413e-05	1	WBC#	SAS	-
rs2227333	38174167	C	G	0.0857803	0.0150179	1.1e-08	5.71187	3.89757e-05	1	WBC#	SAS	-
rs12309	38175462	C	T	0.0856982	0.0151151	1.4e-08	5.66971	3.08219e-05	1	WBC#	SAS	-
rs34648856	38149411	G	A	0.0843457	0.0149736	1.8e-08	5.63296	2.51556e-05	1	WBC#	SAS	-
rs12453334	38153473	C	T	0.084472	0.0149944	1.8e-08	5.63357	2.52401e-05	1	WBC#	SAS	-
rs8072548	38164025	T	G	-0.0868074	0.0157503	3.6e-08	-5.51148	1.29732e-05	1	WBC#	SAS	-
rs7222039	38165541	T	C	-0.0865212	0.0157487	3.9e-08	-5.49386	1.17997e-05	1	WBC#	SAS	-
rs12453732	38177839	A	C	0.0721714	0.0155872	3.7e-06	4.63017	1.63863e-07	1	WBC#	SAS	-
rs4795413	38150946	C	T	-0.0996716	0.0314906	0.0016	-3.16512	6.14564e-10	1	WBC#	SAS	-
rs1128718	38175456	C	T	-0.360712	0.130496	0.0057	-2.76416	1.92116e-10	1	WBC#	SAS	-
rs138583052	38164634	G	A	0.0742637	0.0331441	0.025	2.24063	5.33328e-11	1	WBC#	SAS	-
rs111951038	38169265	A	T	-0.107324	0.0565799	0.058	-1.89686	2.65987e-11	1	WBC#	SAS	-
rs112324589	38144018	G	A	0.0498745	0.0328076	0.13	1.52021	1.41733e-11	1	WBC#	SAS	-
rs9916279	38146154	T	C	0.0418743	0.028446	0.14	1.47206	1.3209e-11	1	WBC#	SAS	-
rs11078932	38148210	C	T	0.0414684	0.0284748	0.15	1.45632	1.29145e-11	1	WBC#	SAS	-
rs7222556	38144780	C	T	0.0390486	0.0286569	0.17	1.36262	1.13494e-11	1	WBC#	SAS	-
rs8073732	38167217	G	A	0.0384915	0.0286183	0.18	1.345	1.10875e-11	1	WBC#	SAS	-
rs2827	38173737	C	T	0.0387335	0.0285683	0.18	1.35582	1.12472e-11	1	WBC#	SAS	-
rs9912981	38141636	C	T	0.0381192	0.0291885	0.19	1.30597	1.05404e-11	1	WBC#	SAS	-
rs7225565	38156270	C	T	0.037285	0.0285825	0.19	1.30447	1.05203e-11	1	WBC#	SAS	-
rs8068076	38157570	G	A	0.0368018	0.0285717	0.2	1.28805	1.03034e-11	1	WBC#	SAS	-
rs3859188	38142978	C	T	0.0362717	0.0291673	0.21	1.24357	9.75142e-12	1	WBC#	SAS	-
rs113277605	38156395	C	T	0.0844355	0.0721199	0.24	1.17077	8.94795e-12	1	WBC#	SAS	-
rs6503532	38168601	G	C	0.0190773	0.0198385	0.34	0.96163	7.19447e-12	1	WBC#	SAS	-
rs6503531	38162483	C	T	0.0184567	0.019821	0.35	0.931169	6.9944e-12	1	WBC#	SAS	-
rs150260796	38168828	A	G	-0.0449619	0.0590668	0.45	-0.761204	6.07647e-12	1	WBC#	SAS	-
rs12453782	38144228	T	C	0.0144819	0.0197106	0.46	0.734726	5.95979e-12	1	WBC#	SAS	-
rs9903987	38148042	T	C	0.014426	0.0197047	0.46	0.73211	5.94869e-12	1	WBC#	SAS	-
rs3826330	38150236	C	T	0.0145062	0.01971	0.46	0.735982	5.96523e-12	1	WBC#	SAS	-
rs4795411	38143382	G	A	0.0137674	0.019676	0.48	0.699705	5.81524e-12	1	WBC#	SAS	-
rs7217241	38165508	C	A	0.0184136	0.0275208	0.5	0.669079	5.69722e-12	1	WBC#	SAS	-
rs3859190	38136562	T	G	0.0120468	0.0199479	0.55	0.603913	5.47062e-12	1	WBC#	SAS	-
rs368113741	38136595	G	T	0.0228007	0.057926	0.69	0.393618	4.93716e-12	1	WBC#	SAS	-
rs921651	38133922	G	A	-0.00221572	0.017582	0.9	-0.126022	4.61253e-12	1	WBC#	SAS	-
rs9905305	38140385	A	G	0.00088767	0.0178707	0.96	0.0496718	4.58233e-12	1	WBC#	SAS	-
rs118009374	38144079	G	T	0.000796163	0.0719924	0.99	0.011059	4.57712e-12	1	WBC#	SAS	-
rs2227322	38171668	C	G	0.0896053	0.00605771	1.7e-49	14.7919	0.0142134	1	NEU#	BBJ	-
rs1042658	38173902	C	T	0.089494	0.00605295	1.8e-49	14.7852	0.0128756	1	NEU#	BBJ	-
rs2227336	38174855	T	G	0.0894883	0.00605152	1.8e-49	14.7877	0.0133341	1	NEU#	BBJ	-
rs709592	38175553	C	T	0.0894826	0.00605054	1.7e-49	14.7892	0.0156422	1	NEU#	BBJ	-
rs709591	38175561	T	A	0.0894852	0.00605112	1.7e-49	14.7882	0.0154239	1	NEU#	BBJ	-
rs11871747	38177282	T	C	0.0896028	0.00607265	2.9e-49	14.7551	0.042998	1	NEU#	BBJ	-
rs3213762	38178627	A	G	0.088746	0.00606438	1.7e-48	14.634	0.113981	1	NEU#	BBJ	-
rs4794824	38179290	G	A	0.088682	0.00605917	1.7e-48	14.636	0.127979	1	NEU#	BBJ	-
rs6503533	38184580	C	T	-0.0883974	0.00604501	2e-48	-14.6232	0.175921	1	NEU#	BBJ	-
rs7502514	38188844	A	G	-0.0874817	0.00602916	1.1e-47	-14.5098	0.0329246	1	NEU#	BBJ	-
rs3935280	38189055	A	G	-0.0875684	0.00603094	9.1e-48	-14.5199	0.0379584	1	NEU#	BBJ	-
rs11078934	38189793	T	C	-0.0873632	0.00603628	1.8e-47	-14.473	0.01919	1	NEU#	BBJ	-
rs9303283	38192633	C	T	-0.0880809	0.00603547	3.1e-48	-14.5939	0.133483	1	NEU#	BBJ	-
rs3936197	38194799	G	A	-0.0880756	0.00604156	3.9e-48	-14.5783	0.119645	1	NEU#	BBJ	-
rs8066846	38203652	T	C	-0.0875238	0.00604792	1.8e-47	-14.4717	0.0248569	1	NEU#	BBJ	-
rs8065443	38208940	A	G	-0.087278	0.00603959	2.5e-47	-14.451	0.0193003	1	NEU#	BBJ	-
rs868150	38213359	A	G	-0.0869913	0.00603235	3.8e-47	-14.4208	0.012988	1	NEU#	BBJ	-
rs3884477	38213443	A	G	-0.0870544	0.00603494	3.6e-47	-14.4251	0.0134509	1	NEU#	BBJ	-
rs8078692	38215117	A	G	-0.0870485	0.0060359	3.8e-47	-14.4218	0.011784	1	NEU#	BBJ	-
rs7209755	38168909	A	T	0.0895663	0.00606261	2.2e-49	14.7736	1	2	NEU#	BBJ	-
rs9303283	38192633	C	T	-0.0663736	0.00447918	1.1e-49	-14.8183	0.115399	1	WBC#	BBJ	-
rs4794824	38179290	G	A	0.0668987	0.00449508	4.3e-50	14.8826	0.11255	1	WBC#	BBJ	-
rs3936197	38194799	G	A	-0.0663664	0.00448384	1.4e-49	-14.8012	0.110936	1	WBC#	BBJ	-
rs3213762	38178627	A	G	0.066879	0.00449888	5.5e-50	14.8657	0.100744	1	WBC#	BBJ	-
rs6503533	38184580	C	T	-0.0664216	0.00448496	1.3e-49	-14.8099	0.0844968	1	WBC#	BBJ	-
rs3935280	38189055	A	G	-0.0658252	0.0044743	5.4e-49	-14.7118	0.0210531	1	WBC#	BBJ	-
rs8072548	38164025	T	G	0.066981	0.00441069	4.4e-52	15.1861	0.018963	1	WBC#	BBJ	-
rs8067817	38163936	C	T	0.0669805	0.00441068	4.4e-52	15.186	0.0189247	1	WBC#	BBJ	-
rs11871747	38177282	T	C	0.0676274	0.00450486	6.1e-51	15.0121	0.0183838	1	WBC#	BBJ	-
rs7502514	38188844	A	G	-0.0657511	0.00447295	6.5e-49	-14.6997	0.0176329	1	WBC#	BBJ	-
rs2227315	38169714	G	A	0.0680177	0.00450751	1.9e-51	15.0899	0.0167326	1	WBC#	BBJ	-
rs4795420	38167627	A	G	0.0670828	0.00441189	3.3e-52	15.205	0.0166263	1	WBC#	BBJ	-
rs8078723	38166879	T	C	0.0669522	0.00440983	4.6e-52	15.1825	0.0166065	1	WBC#	BBJ	-
rs8066846	38203652	T	C	-0.0658056	0.00448811	1.1e-48	-14.6622	0.0158125	1	WBC#	BBJ	-
rs62065177	38167513	A	G	0.0670669	0.00441233	3.5e-52	15.1999	0.0157085	1	WBC#	BBJ	-
rs3884477	38213443	A	G	-0.0656106	0.00447947	1.4e-48	-14.647	0.0146931	1	WBC#	BBJ	-
rs868150	38213359	A	G	-0.0655461	0.00447753	1.6e-48	-14.6389	0.0133199	1	WBC#	BBJ	-
rs55846942	38164470	G	A	0.0669956	0.00441058	4.1e-52	15.1898	0.0130728	1	WBC#	BBJ	-
rs11078934	38189793	T	C	-0.065732	0.00447837	9e-49	-14.6777	0.0128819	1	WBC#	BBJ	-
rs4795415	38157995	C	T	0.0670033	0.00441067	4e-52	15.1912	0.0128529	1	WBC#	BBJ	-
rs2227322	38171668	C	G	0.0675689	0.00449369	4.2e-51	15.0364	0.0127781	1	WBC#	BBJ	-
rs8078692	38215117	A	G	-0.0655793	0.00448042	1.6e-48	-14.6369	0.0125858	1	WBC#	BBJ	-
rs6503530	38161823	T	C	0.06698	0.00441023	4.3e-52	15.1874	0.012494	1	WBC#	BBJ	-
rs8070454	38160754	C	T	0.0669631	0.00440972	4.4e-52	15.1853	0.0124183	1	WBC#	BBJ	-
rs4795416	38158133	C	T	0.0669913	0.00441067	4.2e-52	15.1885	0.0123852	1	WBC#	BBJ	-
rs4794823	38166265	A	T	0.066963	0.00441012	4.5e-52	15.1839	0.012286	1	WBC#	BBJ	-
rs4795419	38166003	G	A	0.0669621	0.00441033	4.6e-52	15.183	0.0120278	1	WBC#	BBJ	-
rs7503555	38215695	C	T	-0.0654802	0.0044766	1.9e-48	-14.6272	0.0114669	1	WBC#	BBJ	-
rs12950335	38215314	A	G	-0.065422	0.00447368	2e-48	-14.6237	0.0111487	1	WBC#	BBJ	-
rs8065443	38208940	A	G	-0.0655907	0.00448257	1.7e-48	-14.6324	0.0109151	1	WBC#	BBJ	-
rs4794822	38156712	C	T	0.0669193	0.00441129	5.6e-52	15.17	0.00964183	1	WBC#	BBJ	-
rs709592	38175553	C	T	0.0673547	0.00448851	6.7e-51	15.006	0.00956158	1	WBC#	BBJ	-
rs8065519	38160008	C	T	0.0668965	0.00441041	5.8e-52	15.1679	0.00935302	1	WBC#	BBJ	-
rs709591	38175561	T	A	0.0673444	0.0044889	7.1e-51	15.0024	0.00910907	1	WBC#	BBJ	-
rs4795418	38164851	T	C	0.0668614	0.00441131	6.8e-52	15.1568	0.00839554	1	WBC#	BBJ	-
rs2227336	38174855	T	G	0.0673511	0.00448919	7e-51	15.003	0.00805439	1	WBC#	BBJ	-
rs1042658	38173902	C	T	0.0673635	0.00449025	7.1e-51	15.0022	0.00799155	1	WBC#	BBJ	-
rs59925331	38169273	C	G	0.0675676	0.00449687	5e-51	15.0255	0.0070508	1	WBC#	BBJ	-
rs7021	38153875	T	A	0.0667965	0.00441208	8.9e-52	15.1395	0.00660671	1	WBC#	BBJ	-
rs7209755	38168909	A	T	0.0675648	0.00449746	5.2e-51	15.0229	1	2	WBC#	BBJ	-

### Sheet: Table S15
Table S15: 95% credible sets for asthma and WBC traits across study populations (FINEMAP)
SNP	positon	allele1	allele2	BETA	SE	P	Z	PIP	CS	PHENO	Population
rs72832915	37834808	G	A	0.00205566	0.00045569	6.4e-06	4.51113	0.0535723	1	18-40yrs	EUR
rs11658582	38763200	C	G	-0.0018869	0.00042994	1.1e-05	-4.38867	0.0310789	1	18-40yrs	EUR
rs9889953	38754800	G	A	-0.0019058	0.00043813	1.4e-05	-4.34982	0.0262311	1	18-40yrs	EUR
rs1358174	38757759	G	A	-0.0018766	0.00043933	1.9e-05	-4.27149	0.0187196	1	18-40yrs	EUR
rs8067124	38869490	A	T	-0.0067931	0.00160437	2.3e-05	-4.23413	0.0159713	1	18-40yrs	EUR
rs7221605	38070789	C	T	-0.0017616	0.00041704	2.4e-05	-4.22407	0.0153067	1	18-40yrs	EUR
rs1031458	38072173	G	T	-0.0017606	0.00041692	2.4e-05	-4.22285	0.0152281	1	18-40yrs	EUR
rs8065777	38072402	C	T	-0.0017602	0.00041695	2.4e-05	-4.22148	0.0151404	1	18-40yrs	EUR
rs9303280	38074031	T	C	-0.0017559	0.00041697	2.5e-05	-4.21111	0.0144932	1	18-40yrs	EUR
rs11651694	38758261	G	C	-0.0018488	0.00043951	2.6e-05	-4.20657	0.014219	1	18-40yrs	EUR
rs112401631	38764524	T	A	-0.0061554	0.00146613	2.7e-05	-4.19838	0.0137383	1	18-40yrs	EUR
rs72827105	37643376	C	G	0.00228778	0.00054914	3.1e-05	4.16613	0.0120061	1	18-40yrs	EUR
rs1031460	38072247	T	G	-0.0017378	0.00041729	3.1e-05	-4.16452	0.0119261	1	18-40yrs	EUR
rs876493	37824545	G	A	0.00179502	0.00043286	3.4e-05	4.14691	0.0110852	1	18-40yrs	EUR
rs7359623	38049589	C	T	0.00172901	0.00041709	3.4e-05	4.14546	0.0110188	1	18-40yrs	EUR
rs9747973	37905107	C	T	-0.001727	0.00041756	3.5e-05	-4.1359	0.0105914	1	18-40yrs	EUR
rs2941522	37910368	C	T	-0.0017192	0.00041756	3.8e-05	-4.11709	0.00980112	1	18-40yrs	EUR
rs8067378	38051348	A	G	0.00170886	0.00041685	4.1e-05	4.09948	0.00911749	1	18-40yrs	EUR
rs12950743	38049233	T	C	0.00170076	0.00041685	4.5e-05	4.08008	0.00842252	1	18-40yrs	EUR
rs145835664	37579383	G	A	0.00238805	0.0005857	4.6e-05	4.07724	0.00832558	1	18-40yrs	EUR
rs12950209	38049102	T	C	0.0016989	0.00041687	4.6e-05	4.07539	0.0082632	1	18-40yrs	EUR
rs11655198	38026169	C	T	0.00169713	0.00041688	4.7e-05	4.07106	0.00811873	1	18-40yrs	EUR
rs11655292	38026361	C	G	0.00169711	0.00041688	4.7e-05	4.07101	0.00811715	1	18-40yrs	EUR
rs9903250	38031030	G	A	0.00169702	0.00041687	4.7e-05	4.07084	0.00811163	1	18-40yrs	EUR
rs11650661	38026286	A	T	0.00169688	0.00041688	4.7e-05	4.07048	0.0080996	1	18-40yrs	EUR
rs6503524	38069809	C	T	-0.0016947	0.00041705	4.8e-05	-4.06354	0.00787452	1	18-40yrs	EUR
rs3809717	37886986	C	A	0.00184055	0.00045314	4.9e-05	4.06175	0.00781749	1	18-40yrs	EUR
rs869402	38068043	T	C	-0.0016937	0.00041702	4.9e-05	-4.0615	0.00780949	1	18-40yrs	EUR
rs7216389	38069949	C	T	-0.0016919	0.00041701	5e-05	-4.05721	0.00767473	1	18-40yrs	EUR
rs9906951	38048244	T	C	0.00169006	0.00041687	5e-05	4.05417	0.00758071	1	18-40yrs	EUR
rs1011082	38068514	T	C	-0.0016899	0.00041705	5.1e-05	-4.05195	0.00751286	1	18-40yrs	EUR
rs7216558	38070071	C	T	-0.0016896	0.00041705	5.1e-05	-4.05121	0.00749044	1	18-40yrs	EUR
rs907091	37921742	C	T	-0.0016899	0.00041715	5.1e-05	-4.05112	0.00748789	1	18-40yrs	EUR
rs921650	38069076	G	A	-0.0016891	0.00041703	5.1e-05	-4.05028	0.00746253	1	18-40yrs	EUR
rs34073687	38007323	T	G	0.00171175	0.00042263	5.1e-05	4.05021	0.00746039	1	18-40yrs	EUR
rs9901146	38043343	G	A	0.00168751	0.00041685	5.2e-05	4.04824	0.00740113	1	18-40yrs	EUR
rs921649	38069274	C	T	-0.0016879	0.00041702	5.2e-05	-4.04764	0.0073832	1	18-40yrs	EUR
rs9908132	38042777	T	A	0.00168723	0.00041685	5.2e-05	4.04757	0.00738105	1	18-40yrs	EUR
rs12103884	38045725	C	T	0.00168676	0.00041682	5.2e-05	4.04677	0.00735729	1	18-40yrs	EUR
rs11557467	38028634	G	T	0.00168669	0.00041688	5.2e-05	4.04599	0.00733414	1	18-40yrs	EUR
rs11658278	38031164	T	C	0.00168575	0.00041688	5.3e-05	4.04376	0.00726817	1	18-40yrs	EUR
rs7221109	38770286	T	C	-0.0017566	0.00043533	5.5e-05	-4.03502	0.00701634	1	18-40yrs	EUR
rs12936231	38029120	C	G	0.00168124	0.00041689	5.5e-05	4.03286	0.00695555	1	18-40yrs	EUR
rs7224129	38075426	G	A	-0.0016746	0.00041731	6e-05	-4.01289	0.0064189	1	18-40yrs	EUR
rs7219923	38074518	C	T	-0.0016722	0.00041731	6.1e-05	-4.00718	0.00627376	1	18-40yrs	EUR
rs188357987	38673981	T	C	0.00771368	0.00192648	6.2e-05	4.00403	0.00619513	1	18-40yrs	EUR
rs9303281	38074046	G	A	-0.0016606	0.00041733	6.9e-05	-3.97911	0.00560917	1	18-40yrs	EUR
rs1453559	38020419	T	C	0.0016598	0.00041714	6.9e-05	3.97896	0.00560576	1	18-40yrs	EUR
rs8074437	38076137	T	G	-0.0016601	0.00041756	7e-05	-3.97575	0.00553466	1	18-40yrs	EUR
rs9303277	37976469	C	T	0.00165646	0.00041696	7.1e-05	3.97275	0.00546922	1	18-40yrs	EUR
rs2952144	37960017	C	T	-0.0016564	0.00041708	7.1e-05	-3.97133	0.00543847	1	18-40yrs	EUR
rs11078921	37908867	C	A	0.00173073	0.00043634	7.3e-05	3.9665	0.00533517	1	18-40yrs	EUR
rs2952140	37928059	C	T	-0.001646	0.00041721	8e-05	-3.94524	0.00490511	1	18-40yrs	EUR
rs1048573	38797202	T	A	-0.0018031	0.00045743	8.1e-05	-3.94181	0.00483926	1	18-40yrs	EUR
rs1048572	38797242	A	G	-0.0018027	0.00045743	8.1e-05	-3.94083	0.00482071	1	18-40yrs	EUR
rs2872516	38072727	C	T	-0.0016467	0.00041801	8.2e-05	-3.93948	0.00479506	1	18-40yrs	EUR
rs9906785	38797409	C	T	-0.0018019	0.00045742	8.2e-05	-3.93918	0.0047895	1	18-40yrs	EUR
rs72827174	37794033	A	G	0.0024373	0.00061887	8.2e-05	3.93829	0.00477271	1	18-40yrs	EUR
rs9915135	38791075	A	T	-0.0017998	0.0004574	8.3e-05	-3.93477	0.00470713	1	18-40yrs	EUR
rs1008723	38066267	G	T	0.0016389	0.00041677	8.4e-05	3.93236	0.00466268	1	18-40yrs	EUR
rs4795401	38067533	A	G	0.00163592	0.0004169	8.7e-05	3.92405	0.00451308	1	18-40yrs	EUR
rs2313430	37929816	T	C	-0.0016356	0.000417	8.8e-05	-3.92224	0.00448122	1	18-40yrs	EUR
rs12603332	38082807	T	C	-0.0016346	0.00041681	8.8e-05	-3.92176	0.00447276	1	18-40yrs	EUR
rs4890092	38786451	A	T	-0.001793	0.00045729	8.8e-05	-3.92085	0.00445688	1	18-40yrs	EUR
rs9893132	38755021	A	G	-0.001704	0.00043533	9.1e-05	-3.91421	0.00434256	1	18-40yrs	EUR
rs883770	38063381	C	T	0.00162844	0.00041669	9.3e-05	3.90802	0.00423871	1	18-40yrs	EUR
rs7223136	38765515	T	C	-0.0016987	0.00043481	9.4e-05	-3.90685	0.00421943	1	18-40yrs	EUR
rs62067034	38063738	C	T	0.00162485	0.00041672	9.7e-05	3.89919	0.0040952	1	18-40yrs	EUR
rs36000226	38063929	T	C	0.00162471	0.00041671	9.7e-05	3.89887	0.00409014	1	18-40yrs	EUR
rs2305479	38062217	C	T	0.00162163	0.00041668	0.0001	3.89175	0.00397835	1	18-40yrs	EUR
rs1031459	38072245	C	G	-0.0016937	0.00043535	0.0001	-3.89046	0.00395838	1	18-40yrs	EUR
rs2290400	38066240	T	C	0.00162014	0.00041674	0.0001	3.88765	0.00391548	1	18-40yrs	EUR
rs4065275	38080865	A	G	-0.0016159	0.00041653	0.0001	-3.87957	0.00379453	1	18-40yrs	EUR
rs7219483	38807957	A	G	-0.0017687	0.00045598	0.0001	-3.87899	0.00378607	1	18-40yrs	EUR
rs2014704	38808249	T	G	-0.0017668	0.00045597	0.00011	-3.8747	0.00372365	1	18-40yrs	EUR
rs56380902	38066372	T	C	0.00161211	0.00041684	0.00011	3.8675	0.00362143	1	18-40yrs	EUR
rs8076587	38824201	C	G	-0.0017618	0.00045583	0.00011	-3.865	0.00358658	1	18-40yrs	EUR
rs9900324	38821778	T	C	-0.0017609	0.00045588	0.00011	-3.86263	0.00355394	1	18-40yrs	EUR
rs7223332	38824636	G	A	-0.0017606	0.00045582	0.00011	-3.86238	0.00355057	1	18-40yrs	EUR
rs7209404	38824402	T	G	-0.0017605	0.00045582	0.00011	-3.8623	0.00354937	1	18-40yrs	EUR
rs4890119	38817621	T	C	-0.0017609	0.00045592	0.00011	-3.86219	0.00354791	1	18-40yrs	EUR
rs7216890	38756969	G	T	-0.001683	0.00043594	0.00011	-3.86073	0.00352794	1	18-40yrs	EUR
rs9896791	38825557	C	A	-0.0017592	0.00045584	0.00011	-3.85927	0.00350815	1	18-40yrs	EUR
rs8073030	38826740	C	T	-0.001759	0.00045581	0.00011	-3.85915	0.0035065	1	18-40yrs	EUR
rs7217237	38827062	A	C	-0.0017583	0.00045581	0.00011	-3.85758	0.00348544	1	18-40yrs	EUR
rs1358175	38757789	C	T	-0.0016814	0.00043618	0.00012	-3.85493	0.00344992	1	18-40yrs	EUR
rs1358173	38757729	A	T	-0.0016787	0.00043622	0.00012	-3.84833	0.00336349	1	18-40yrs	EUR
rs11656173	38755665	C	T	-0.0016738	0.00043554	0.00012	-3.84301	0.00329541	1	18-40yrs	EUR
rs2315020	38827666	T	C	-0.0017504	0.00045584	0.00012	-3.83995	0.00325696	1	18-40yrs	EUR
rs12453507	38053207	C	G	0.00159871	0.00041678	0.00013	3.8359	0.00320669	1	18-40yrs	EUR
rs112068732	38360465	A	G	0.00406084	0.00106341	0.00013	3.8187	0.00300254	1	18-40yrs	EUR
rs870829	38068382	A	C	-0.0016141	0.00042318	0.00014	-3.81424	0.00295191	1	18-40yrs	EUR
rs3794712	37791487	A	C	0.00205661	0.00054101	0.00014	3.80146	0.00281187	1	18-40yrs	EUR
rs2872812	38758650	G	A	-0.0016533	0.00043492	0.00014	-3.8013	0.0028101	1	18-40yrs	EUR
rs2109223	38846854	A	G	-0.0017358	0.00045726	0.00015	-3.79598	0.00275394	1	18-40yrs	EUR
rs59716545	38031857	T	G	0.00157846	0.00041724	0.00015	3.7831	0.00262286	1	18-40yrs	EUR
rs1054609	38033277	A	C	0.00157433	0.00041685	0.00016	3.7767	0.00256027	1	18-40yrs	EUR
rs82977	37064348	G	A	0.00498	0.00131866	0.00016	3.77656	0.0025589	1	18-40yrs	EUR
rs9904624	38036586	A	G	0.00157405	0.00041685	0.00016	3.77608	0.00255422	1	18-40yrs	EUR
rs2872507	38040763	G	A	0.00157336	0.00041685	0.00016	3.77443	0.00253841	1	18-40yrs	EUR
rs36038753	38035370	G	T	0.00157331	0.00041687	0.00016	3.77409	0.00253519	1	18-40yrs	EUR
rs9907088	38035116	G	A	0.00157328	0.00041687	0.00016	3.77402	0.0025345	1	18-40yrs	EUR
rs12232498	38040363	T	C	0.00157297	0.00041685	0.00016	3.77349	0.00252939	1	18-40yrs	EUR
rs12941333	38040534	C	T	0.00157296	0.00041685	0.00016	3.77346	0.00252916	1	18-40yrs	EUR
rs11870965	38030205	T	A	0.00157295	0.00041685	0.00016	3.77341	0.00252867	1	18-40yrs	EUR
rs9905959	38031138	A	G	0.00157294	0.00041685	0.00016	3.7734	0.00252853	1	18-40yrs	EUR
rs13380815	38027583	A	G	0.00157297	0.00041686	0.00016	3.77339	0.00252844	1	18-40yrs	EUR
rs12709365	38027400	A	G	0.00157297	0.00041686	0.00016	3.77339	0.00252844	1	18-40yrs	EUR
rs9910826	38035648	A	G	0.00157277	0.00041689	0.00016	3.77265	0.00252146	1	18-40yrs	EUR
rs3751903	37783787	C	G	0.00204007	0.00054079	0.00016	3.77241	0.00251914	1	18-40yrs	EUR
rs12936409	38043649	C	T	0.00157104	0.00041683	0.00016	3.76901	0.00248708	1	18-40yrs	EUR
rs10852936	38031714	C	T	0.00157113	0.00041686	0.00016	3.76899	0.0024869	1	18-40yrs	EUR
rs9891174	38031802	T	A	0.00157198	0.00041711	0.00016	3.76877	0.00248483	1	18-40yrs	EUR
rs4794817	37794351	T	A	0.00203193	0.00053919	0.00016	3.76849	0.00248225	1	18-40yrs	EUR
rs34189114	38032460	C	T	0.00156991	0.00041685	0.00017	3.76616	0.00246057	1	18-40yrs	EUR
rs35569035	38035624	C	T	0.00156972	0.00041686	0.00017	3.76559	0.00245527	1	18-40yrs	EUR
rs4795398	38038179	C	T	0.00156921	0.00041684	0.00017	3.76455	0.00244566	1	18-40yrs	EUR
rs11078925	38025208	T	C	0.00156922	0.00041686	0.00017	3.76436	0.00244397	1	18-40yrs	EUR
rs35736272	38032680	T	C	0.00156907	0.00041685	0.00017	3.76414	0.00244191	1	18-40yrs	EUR
rs34120102	38026035	G	A	0.001569	0.00041686	0.00017	3.76384	0.0024392	1	18-40yrs	EUR
rs12232497	38040119	T	C	0.00156884	0.00041684	0.00017	3.76366	0.00243751	1	18-40yrs	EUR
rs11557466	38024626	C	T	0.00156872	0.00041687	0.00017	3.76308	0.00243222	1	18-40yrs	EUR
rs10852935	38031674	C	T	0.00156772	0.00041685	0.00017	3.76089	0.00241227	1	18-40yrs	EUR
rs11658786	37815899	G	A	0.00166043	0.00044197	0.00017	3.75685	0.00237594	1	18-40yrs	EUR
rs82976	37064673	A	G	0.00513095	0.0013661	0.00017	3.75591	0.00236758	1	18-40yrs	EUR
rs881844	37810218	C	G	0.00165897	0.00044184	0.00017	3.75466	0.00235648	1	18-40yrs	EUR
rs1877031	37814080	G	A	0.00165883	0.00044186	0.00017	3.75422	0.00235256	1	18-40yrs	EUR
rs12946510	37912377	C	T	0.00156455	0.00041718	0.00018	3.75028	0.00231812	1	18-40yrs	EUR
rs35557848	38087439	C	T	0.00182967	0.00048799	0.00018	3.74942	0.00231061	1	18-40yrs	EUR
rs11869286	37813856	G	C	0.001657	0.00044197	0.00018	3.74917	0.00230845	1	18-40yrs	EUR
rs931992	37821435	G	T	0.0016526	0.00044233	0.00019	3.73615	0.00219878	1	18-40yrs	EUR
rs907092	37922259	G	A	0.00155778	0.00041752	0.00019	3.73105	0.00215733	1	18-40yrs	EUR
rs2429549	38854406	G	A	0.00169987	0.00045657	0.0002	3.72311	0.00209446	1	18-40yrs	EUR
rs9303279	38073968	G	C	-0.0015504	0.00041735	0.0002	-3.71494	0.00203185	1	18-40yrs	EUR
rs1013971	38781178	A	C	-0.0016313	0.00044031	0.00021	-3.70498	0.00195823	1	18-40yrs	EUR
rs4890117	38778488	T	A	-0.0016279	0.00044015	0.00022	-3.69841	0.00191121	1	18-40yrs	EUR
rs150209287	38591287	C	G	0.00685998	0.00185859	0.00022	3.69096	0.00185934	1	18-40yrs	EUR
rs2462963	38861757	A	C	0.00167962	0.00045663	0.00023	3.67829	0.00177459	1	18-40yrs	EUR
rs2462962	38861274	A	C	0.00167745	0.00045653	0.00024	3.67438	0.0017493	1	18-40yrs	EUR
rs2159430	38860612	A	C	0.00167709	0.00045663	0.00024	3.67279	0.00173915	1	18-40yrs	EUR
rs11556624	37815304	G	C	-0.0049227	0.00134421	0.00025	-3.66213	0.00167249	1	18-40yrs	EUR
rs12949100	38057189	G	A	0.00152771	0.00041734	0.00025	3.66061	0.00166325	1	18-40yrs	EUR
rs2469818	38864731	A	G	0.00168457	0.00046054	0.00025	3.65781	0.00164631	1	18-40yrs	EUR
rs758630	38869305	T	A	0.0016847	0.00046082	0.00026	3.65588	0.00163473	1	18-40yrs	EUR
rs2462970	38871049	A	G	0.00168375	0.00046153	0.00026	3.64818	0.0015894	1	18-40yrs	EUR
rs72827147	37740912	T	G	0.00312439	0.00085773	0.00027	3.64262	0.00155754	1	18-40yrs	EUR
rs9909593	37970149	A	G	0.00151518	0.00041653	0.00028	3.6376	0.00152937	1	18-40yrs	EUR
rs2253717	38868236	G	A	0.00167531	0.00046077	0.00028	3.63592	0.00152009	1	18-40yrs	EUR
rs8069176	38057197	G	A	0.00151586	0.00041733	0.00028	3.63232	0.0015003	1	18-40yrs	EUR
rs4795405	38088417	T	C	-0.0015172	0.00041813	0.00029	-3.62852	0.00147979	1	18-40yrs	EUR
rs12939832	38064876	G	A	0.00151383	0.00041731	0.00029	3.62762	0.00147495	1	18-40yrs	EUR
rs4795399	38061439	T	C	0.0015101	0.00041715	0.00029	3.62003	0.00143499	1	18-40yrs	EUR
rs4795395	37962987	T	A	0.00150678	0.00041654	0.0003	3.61742	0.00142148	1	18-40yrs	EUR
rs11651596	38056116	T	C	0.00150858	0.00041734	0.0003	3.61472	0.00140768	1	18-40yrs	EUR
rs11078927	38064405	C	T	0.00150792	0.0004172	0.0003	3.61438	0.00140598	1	18-40yrs	EUR
rs11078926	38062976	G	A	0.00150729	0.00041716	0.0003	3.61322	0.00140009	1	18-40yrs	EUR
rs11658993	37940808	C	T	0.00150527	0.00041662	0.0003	3.61302	0.00139908	1	18-40yrs	EUR
rs2305480	38062196	G	A	0.00150562	0.00041716	0.00031	3.60925	0.00138018	1	18-40yrs	EUR
rs4795397	38023745	A	G	0.00150249	0.00041673	0.00031	3.60541	0.00136122	1	18-40yrs	EUR
rs12150079	38025417	G	A	0.00159579	0.00044272	0.00031	3.6045	0.00135678	1	18-40yrs	EUR
rs12942330	37939839	C	T	0.00150102	0.00041654	0.00031	3.60357	0.00135222	1	18-40yrs	EUR
rs2462964	38862528	T	G	0.00165853	0.00046086	0.00032	3.5988	0.00132923	1	18-40yrs	EUR
rs4795400	38067020	C	T	0.00150135	0.0004174	0.00032	3.59693	0.00132029	1	18-40yrs	EUR
rs11078928	38064469	T	C	0.00150024	0.00041735	0.00032	3.59467	0.00130964	1	18-40yrs	EUR
rs757411	38775150	C	T	-0.0015527	0.00043267	0.00033	-3.58862	0.0012815	1	18-40yrs	EUR
rs10445308	37938047	C	T	0.00149405	0.00041654	0.00033	3.58684	0.00127333	1	18-40yrs	EUR
rs9911533	38775476	C	T	-0.0015509	0.0004327	0.00034	-3.58416	0.00126117	1	18-40yrs	EUR
rs72823380	37402680	C	G	-0.006448	0.00179949	0.00034	-3.58326	0.00125713	1	18-40yrs	EUR
rs142758478	38267297	C	T	0.00651524	0.0018217	0.00035	3.57646	0.00122693	1	18-40yrs	EUR
rs35222145	38007321	T	G	0.00150136	0.00042032	0.00035	3.57191	0.00120715	1	18-40yrs	EUR
rs2941519	37903731	G	A	-0.0014918	0.00041813	0.00036	-3.56772	0.00118926	1	18-40yrs	EUR
rs726848	38875684	A	G	-0.0016886	0.0004754	0.00038	-3.55188	0.00112409	1	18-40yrs	EUR
rs907087	37828787	G	A	0.00161237	0.00045435	0.00039	3.54877	0.00111176	1	18-40yrs	EUR
rs62066988	37992281	C	T	0.00155378	0.00044041	0.00042	3.52801	0.00103309	1	18-40yrs	EUR
rs72827115	37669915	C	G	-0.0048931	0.00138912	0.00043	-3.52244	0.001013	1	18-40yrs	EUR
rs14050	37828072	C	T	0.00159417	0.00045404	0.00045	3.51109	0.00097341	1	18-40yrs	EUR
rs2247862	37829129	A	G	0.00159278	0.0004542	0.00045	3.50682	0.00095893	1	18-40yrs	EUR
rs2941503	37828745	A	G	0.0015902	0.00045407	0.00046	3.50207	0.00094313	1	18-40yrs	EUR
rs2952151	37828496	T	C	0.00158959	0.00045408	0.00046	3.50069	0.00093858	1	18-40yrs	EUR
rs72825193	37615744	T	C	-0.0048551	0.0013926	0.00049	-3.48639	0.00089286	1	18-40yrs	EUR
rs11657449	38057841	G	C	0.00154721	0.00044508	0.00051	3.47627	0.00086201	1	18-40yrs	EUR
rs72825191	37601228	G	A	-0.004818	0.0013863	0.00051	-3.47543	0.00085948	1	18-40yrs	EUR
rs8076131	38080912	G	A	-0.0014437	0.0004174	0.00054	-3.45888	0.00081159	1	18-40yrs	EUR
rs559288487	37677415	G	T	-0.0048105	0.00139383	0.00056	-3.45131	0.00079065	1	18-40yrs	EUR
rs3764351	37824339	G	A	0.0015239	0.00044195	0.00056	3.44817	0.00078213	1	18-40yrs	EUR
rs3816470	37985801	A	G	0.00144323	0.0004187	0.00057	3.44693	0.00077881	1	18-40yrs	EUR
rs7212255	38873282	A	G	-0.0016334	0.00047428	0.00057	-3.44384	0.00077056	1	18-40yrs	EUR
rs80331574	38874711	T	C	0.00230425	0.00066911	0.00057	3.44374	0.0007703	1	18-40yrs	EUR
rs1565922	37831035	A	G	0.00156336	0.0004544	0.00058	3.44049	0.00076175	1	18-40yrs	EUR
rs4890093	38795943	T	C	-0.001558	0.00045283	0.00058	-3.44048	0.00076172	1	18-40yrs	EUR
rs11658260	38753550	A	G	-0.0014325	0.00041675	0.00059	-3.4374	0.0007537	1	18-40yrs	EUR
rs2941504	37830900	A	G	0.00155887	0.00045442	0.0006	3.43047	0.00073598	1	18-40yrs	EUR
rs12944882	37983492	T	C	0.00143595	0.00041879	0.00061	3.42884	0.00073188	1	18-40yrs	EUR
rs143001650	38781962	A	C	-0.0070156	0.00206667	0.00069	-3.39463	0.00065132	1	18-40yrs	EUR
rs1495101	37832103	C	A	0.00154015	0.00045499	0.00071	3.38503	0.00063049	1	18-40yrs	EUR
rs1495102	37832093	T	C	0.00153995	0.00045498	0.00071	3.38467	0.00062972	1	18-40yrs	EUR
rs1029792	38808941	G	T	-0.0015258	0.00045144	0.00073	-3.37992	0.00061968	1	18-40yrs	EUR
rs2934953	37832315	T	A	0.00153653	0.000455	0.00073	3.37697	0.00061354	1	18-40yrs	EUR
rs6503549	38824744	G	A	-0.0015228	0.00045129	0.00074	-3.37435	0.00060815	1	18-40yrs	EUR
rs917595	38819498	G	C	-0.0015221	0.00045134	0.00075	-3.37228	0.00060393	1	18-40yrs	EUR
rs2934952	37832366	G	A	0.00153435	0.00045504	0.00075	3.37189	0.00060314	1	18-40yrs	EUR
rs7223354	38824672	G	A	-0.0015216	0.00045128	0.00075	-3.37178	0.00060291	1	18-40yrs	EUR
rs2517952	37838301	A	G	0.00153406	0.00045525	0.00075	3.36975	0.00059879	1	18-40yrs	EUR
rs7209467	38809285	C	T	-0.0015206	0.00045143	0.00076	-3.36847	0.00059623	1	18-40yrs	EUR
rs8068721	38813824	G	A	-0.0015198	0.00045139	0.00076	-3.36698	0.00059325	1	18-40yrs	EUR
rs917593	38816526	A	G	-0.0015198	0.0004514	0.00076	-3.36681	0.0005929	1	18-40yrs	EUR
rs2008469	38816595	T	C	-0.001519	0.0004514	0.00077	-3.36507	0.00058945	1	18-40yrs	EUR
rs12943859	38817380	G	T	-0.0015187	0.00045136	0.00077	-3.36478	0.00058887	1	18-40yrs	EUR
rs3752026	38804561	A	C	-0.0015143	0.00045183	0.0008	-3.3515	0.00056321	1	18-40yrs	EUR
rs7209735	38818598	G	A	-0.0015064	0.00045133	0.00085	-3.33755	0.00053755	1	18-40yrs	EUR
rs407307	37827163	A	G	0.00149214	0.00044793	0.00086	3.33118	0.00052627	1	18-40yrs	EUR
rs3894194	38121993	G	A	-0.0013948	0.00041874	0.00087	-3.33087	0.00052573	1	18-40yrs	EUR
rs4795390	37781610	G	C	0.00188187	0.00056519	0.00087	3.32964	0.00052357	1	18-40yrs	EUR
rs12451100	38119831	G	T	-0.0013897	0.0004186	0.0009	-3.31996	0.000507	1	18-40yrs	EUR
rs803125	38737379	A	T	-0.0014927	0.00045076	0.00093	-3.31162	0.00049319	1	18-40yrs	EUR
rs879606	37781849	A	G	0.00187064	0.00056495	0.00093	3.31118	0.00049248	1	18-40yrs	EUR
rs10852934	37782410	T	C	0.00186621	0.00056489	0.00095	3.3037	0.00048044	1	18-40yrs	EUR
rs8069202	38122200	G	A	-0.0013825	0.00041905	0.00097	-3.29905	0.00047313	1	18-40yrs	EUR
rs9972882	37807698	A	C	0.00158102	0.00048021	0.00099	3.29236	0.00046282	1	18-40yrs	EUR
rs4890122	38876841	T	C	-0.001641	0.0004985	0.00099	-3.29196	0.00046221	1	18-40yrs	EUR
rs9903269	37742383	A	T	0.00179778	0.00054665	0.001	3.2887	0.00045729	1	18-40yrs	EUR
rs8081462	38112190	G	C	-0.0013717	0.00041848	0.001	-3.27774	0.00044113	1	18-40yrs	EUR
rs11654954	37745979	A	G	0.00179091	0.00054694	0.0011	3.27441	0.00043636	1	18-40yrs	EUR
rs9909875	37742621	T	C	0.00178718	0.00054675	0.0011	3.26876	0.00042837	1	18-40yrs	EUR
rs12453198	37741879	T	C	0.00178301	0.00054674	0.0011	3.26114	0.00041786	1	18-40yrs	EUR
rs12451084	38119757	G	T	-0.0013602	0.00041848	0.0012	-3.25032	0.0004034	1	18-40yrs	EUR
rs7226035	38782286	C	T	-0.0014199	0.00043704	0.0012	-3.24888	0.00040152	1	18-40yrs	EUR
rs903503	37829571	C	A	0.00145377	0.000449	0.0012	3.2378	0.00038735	1	18-40yrs	EUR
rs140860719	38740977	G	T	-0.0069544	0.00214915	0.0012	-3.23587	0.00038495	1	18-40yrs	EUR
rs6503526	38114598	C	T	-0.0013536	0.00041842	0.0012	-3.23512	0.00038402	1	18-40yrs	EUR
rs903504	37829570	C	G	0.00145084	0.00044898	0.0012	3.23141	0.00037944	1	18-40yrs	EUR
rs3931960	38114977	G	C	-0.0013461	0.00041687	0.0012	-3.22903	0.00037654	1	18-40yrs	EUR
rs903502	37829604	C	T	0.00144208	0.00044898	0.0013	3.21188	0.00035632	1	18-40yrs	EUR
rs3859193	38125856	T	A	-0.0013452	0.00042016	0.0014	-3.20176	0.00034495	1	18-40yrs	EUR
rs4795406	38100134	G	C	-0.0013357	0.00041879	0.0014	-3.18935	0.00033156	1	18-40yrs	EUR
rs2934956	37830447	T	A	0.00142976	0.00044864	0.0014	3.18687	0.00032894	1	18-40yrs	EUR
rs4794820	38089344	A	G	-0.0013395	0.00042112	0.0015	-3.1808	0.00032265	1	18-40yrs	EUR
rs72827176	37810795	C	T	0.00294572	0.00092617	0.0015	3.18054	0.00032239	1	18-40yrs	EUR
rs903501	37839493	T	C	0.00142248	0.00044855	0.0015	3.17129	0.00031305	1	18-40yrs	EUR
rs4458030	38121706	G	A	-0.001363	0.00042998	0.0015	-3.16991	0.00031169	1	18-40yrs	EUR
rs4795409	38120736	C	T	-0.0013229	0.00041864	0.0016	-3.16008	0.00030215	1	18-40yrs	EUR
rs72825175	37561131	C	A	0.00272752	0.00086393	0.0016	3.15711	0.00029933	1	18-40yrs	EUR
rs4580194	38126477	A	G	-0.0013345	0.00042276	0.0016	-3.15656	0.00029882	1	18-40yrs	EUR
rs7221814	38089717	A	G	-0.0013251	0.0004215	0.0017	-3.14368	0.00028694	1	18-40yrs	EUR
rs56396280	38119708	A	C	-0.0013478	0.00042896	0.0017	-3.14193	0.00028537	1	18-40yrs	EUR
rs6503525	38095174	G	C	-0.0013148	0.00041898	0.0017	-3.13801	0.00028188	1	18-40yrs	EUR
rs3902024	38119548	A	G	-0.001345	0.00042889	0.0017	-3.1361	0.0002802	1	18-40yrs	EUR
rs1642372	37000670	T	C	-0.0015564	0.00049658	0.0017	-3.13415	0.00027849	1	18-40yrs	EUR
rs1621937	37000691	G	C	-0.0015558	0.00049659	0.0017	-3.13308	0.00027756	1	18-40yrs	EUR
rs12452386	39582279	T	C	-0.0017267	0.00055132	0.0017	-3.13197	0.0002766	1	18-40yrs	EUR
rs17604809	37711601	C	G	-0.005025	0.00160533	0.0017	-3.13017	0.00027505	1	18-40yrs	EUR
rs8071050	38106599	A	G	-0.0013029	0.00041685	0.0018	-3.12564	0.00027118	1	18-40yrs	EUR
rs72827128	37702750	G	C	-0.0051302	0.00164496	0.0018	-3.11874	0.00026541	1	18-40yrs	EUR
rs2952152	37832735	T	C	0.00139696	0.00044937	0.0019	3.10874	0.00025728	1	18-40yrs	EUR
rs8079416	38092713	T	C	-0.0013034	0.00041931	0.0019	-3.10843	0.00025703	1	18-40yrs	EUR
rs4795408	38107627	G	A	-0.0013011	0.00041879	0.0019	-3.10686	0.00025578	1	18-40yrs	EUR
rs11869855	38117653	A	G	-0.0013299	0.00042881	0.0019	-3.10136	0.00025145	1	18-40yrs	EUR
rs2001476	38120604	T	C	-0.0013303	0.00042913	0.0019	-3.10003	0.00025042	1	18-40yrs	EUR
rs1565920	37831613	G	A	0.00139219	0.00044917	0.0019	3.09949	0.00025	1	18-40yrs	EUR
rs12603481	38093339	G	A	-0.0012995	0.00041926	0.0019	-3.09945	0.00024997	1	18-40yrs	EUR
rs7503667	39235053	G	A	0.00167538	0.0005406	0.0019	3.09912	0.00024971	1	18-40yrs	EUR
rs12451652	39633354	C	T	-0.0017145	0.0005541	0.002	-3.09418	0.00024592	1	18-40yrs	EUR
rs1495100	37832279	C	T	0.00138555	0.00044927	0.002	3.08401	0.00023832	1	18-40yrs	EUR
rs77490421	39634105	A	G	-0.0017084	0.00055405	0.002	-3.08343	0.0002379	1	18-40yrs	EUR
rs75126797	39634082	C	A	-0.0017074	0.00055404	0.0021	-3.08171	0.00023664	1	18-40yrs	EUR
rs2071562	39621786	T	C	-0.0017072	0.00055408	0.0021	-3.0812	0.00023627	1	18-40yrs	EUR
rs62068180	38112825	T	C	-0.0013251	0.00043142	0.0021	-3.07146	0.0002293	1	18-40yrs	EUR
rs7216564	38097172	T	A	-0.0012861	0.00041885	0.0021	-3.07045	0.00022859	1	18-40yrs	EUR
rs2941505	37832704	A	G	0.00137942	0.00044955	0.0022	3.06844	0.00022719	1	18-40yrs	EUR
rs4065986	38102641	G	A	-0.0012829	0.00041854	0.0022	-3.06522	0.00022496	1	18-40yrs	EUR
rs6503527	38114719	G	A	-0.0013134	0.00042875	0.0022	-3.06335	0.00022367	1	18-40yrs	EUR
rs2934951	37833328	A	G	0.00137683	0.00044954	0.0022	3.06275	0.00022326	1	18-40yrs	EUR
rs2941506	37833035	A	G	0.00137683	0.00044954	0.0022	3.06275	0.00022326	1	18-40yrs	EUR
rs58630924	38877095	C	T	0.0017371	0.00056751	0.0022	3.06092	0.00022201	1	18-40yrs	EUR
rs7219080	38114516	A	C	-0.0013113	0.0004286	0.0022	-3.05959	0.00022111	1	18-40yrs	EUR
rs78192709	37800542	G	C	-0.0035626	0.001165	0.0022	-3.05803	0.00022007	1	18-40yrs	EUR
rs62068174	38112255	G	C	-0.0013109	0.00042867	0.0022	-3.05803	0.00022006	1	18-40yrs	EUR
rs7218321	38114469	C	T	-0.0013104	0.0004286	0.0022	-3.05739	0.00021963	1	18-40yrs	EUR
rs7207600	38091660	G	A	-0.0013141	0.00043003	0.0022	-3.05585	0.00021861	1	18-40yrs	EUR
rs7218742	38114361	A	G	-0.0013098	0.00042875	0.0023	-3.05495	0.000218	1	18-40yrs	EUR
rs72825190	37600385	T	C	-0.0048734	0.00159767	0.0023	-3.05032	0.00021494	1	18-40yrs	EUR
rs62068175	38112300	A	C	-0.0013075	0.00042867	0.0023	-3.05015	0.00021483	1	18-40yrs	EUR
rs12451001	37491239	A	G	0.00269618	0.0008847	0.0023	3.04756	0.00021314	1	18-40yrs	EUR
rs3764352	37790939	C	T	0.00155212	0.00051002	0.0023	3.04326	0.00021037	1	18-40yrs	EUR
rs62068184	38113054	C	T	-0.0013025	0.00042874	0.0024	-3.03795	0.00020701	1	18-40yrs	EUR
rs8068522	38112076	T	C	-0.0013005	0.00042859	0.0024	-3.03425	0.0002047	1	18-40yrs	EUR
rs3764353	37790781	T	C	0.00154661	0.00050972	0.0024	3.03422	0.00020468	1	18-40yrs	EUR
rs8081437	38112114	G	A	-0.0012999	0.00042863	0.0024	-3.03259	0.00020367	1	18-40yrs	EUR
rs11651497	37789998	T	C	0.00154557	0.00050974	0.0024	3.0321	0.00020337	1	18-40yrs	EUR
rs60667221	38110390	T	A	-0.0012953	0.00042847	0.0025	-3.0231	0.00019791	1	18-40yrs	EUR
rs1007654	38111354	A	G	-0.0012944	0.00042846	0.0025	-3.02114	0.00019674	1	18-40yrs	EUR
rs1563103	38111740	G	A	-0.0012944	0.00042847	0.0025	-3.02108	0.0001967	1	18-40yrs	EUR
rs8076474	38111234	G	C	-0.0012944	0.00042845	0.0025	-3.02102	0.00019666	1	18-40yrs	EUR
rs2313640	38111845	C	T	-0.0012944	0.00042848	0.0025	-3.0208	0.00019654	1	18-40yrs	EUR
rs16966811	39579112	G	A	-0.0016659	0.00055169	0.0025	-3.01965	0.00019586	1	18-40yrs	EUR
rs907094	37790371	G	A	0.00153667	0.00050951	0.0026	3.01595	0.00019368	1	18-40yrs	EUR
rs72827167	37776375	G	A	0.00273061	0.0009059	0.0026	3.01425	0.00019269	1	18-40yrs	EUR
rs62068183	38112918	C	T	-0.0012922	0.00042875	0.0026	-3.01394	0.00019252	1	18-40yrs	EUR
rs3902025	38119254	G	T	-0.0012622	0.00041895	0.0026	-3.01282	0.00019186	1	18-40yrs	EUR
rs62068176	38112438	A	G	-0.0012912	0.00042876	0.0026	-3.01151	0.00019111	1	18-40yrs	EUR
rs62068181	38112832	T	C	-0.0012985	0.00043132	0.0026	-3.01051	0.00019054	1	18-40yrs	EUR
rs1007655	38111419	G	A	-0.0012872	0.00042848	0.0027	-3.00424	0.00018698	1	18-40yrs	EUR
rs8065126	38099035	T	C	-0.0012882	0.00042928	0.0027	-3.00082	0.00018507	1	18-40yrs	EUR
rs2271309	37784990	G	A	0.00153152	0.00051041	0.0027	3.00054	0.00018492	1	18-40yrs	EUR
rs4794821	38124203	T	C	-0.0012605	0.00042017	0.0027	-2.99986	0.00018454	1	18-40yrs	EUR
rs3817160	37793815	C	G	0.00152417	0.00050919	0.0028	2.99331	0.00018095	1	18-40yrs	EUR
rs75445545	39576471	G	A	-0.0016496	0.0005515	0.0028	-2.99116	0.0001798	1	18-40yrs	EUR
rs74730551	39575931	C	T	-0.0016493	0.00055155	0.0028	-2.99029	0.00017933	1	18-40yrs	EUR
rs17609240	38110689	T	G	-0.0012815	0.00042864	0.0028	-2.98977	0.00017905	1	18-40yrs	EUR
rs56301252	38109155	T	G	-0.0012804	0.00042875	0.0028	-2.98639	0.00017725	1	18-40yrs	EUR
rs55739615	38119638	C	T	-0.0012491	0.00041911	0.0029	-2.98039	0.00017411	1	18-40yrs	EUR
rs75515167	39575190	T	G	-0.0016424	0.00055145	0.0029	-2.97825	0.00017301	1	18-40yrs	EUR
rs28618095	38109075	T	C	-0.0012743	0.00042869	0.003	-2.97251	0.00017008	1	18-40yrs	EUR
rs2271308	37817482	T	C	0.00140309	0.00047224	0.003	2.97113	0.00016938	1	18-40yrs	EUR
rs1053651	37822311	A	C	0.00140241	0.00047272	0.003	2.96667	0.00016716	1	18-40yrs	EUR
rs78139770	39580130	G	A	-0.0016361	0.00055149	0.003	-2.96665	0.00016715	1	18-40yrs	EUR
rs76453764	39575463	T	A	-0.0016359	0.00055149	0.003	-2.96638	0.00016702	1	18-40yrs	EUR
rs72485487	39580816	G	C	-0.0016356	0.00055149	0.003	-2.96569	0.00016667	1	18-40yrs	EUR
rs2071607	39578424	G	T	-0.0016332	0.00055148	0.0031	-2.96145	0.00016459	1	18-40yrs	EUR
rs12453236	39584450	A	G	-0.001631	0.00055149	0.0031	-2.95738	0.00016262	1	18-40yrs	EUR
rs59538284	39572713	A	C	-0.0016303	0.00055135	0.0031	-2.95695	0.00016242	1	18-40yrs	EUR
rs7209742	38108708	A	G	-0.0012677	0.00042876	0.0031	-2.95675	0.00016232	1	18-40yrs	EUR
rs3894193	38125346	C	G	-0.0012392	0.00042031	0.0032	-2.94842	0.00015838	1	18-40yrs	EUR
rs16966802	39574090	C	T	-0.0016254	0.00055155	0.0032	-2.94693	0.00015769	1	18-40yrs	EUR
rs7223318	38108553	G	C	-0.0012632	0.0004288	0.0032	-2.94595	0.00015723	1	18-40yrs	EUR
rs12601749	38093315	A	G	-0.001235	0.00041983	0.0033	-2.94162	0.00015524	1	18-40yrs	EUR
rs9895948	38108363	T	C	-0.0012604	0.0004288	0.0033	-2.93924	0.00015416	1	18-40yrs	EUR
rs62068177	38112601	G	A	-0.0012642	0.00043069	0.0033	-2.93534	0.00015241	1	18-40yrs	EUR
rs76012296	39585996	C	T	-0.0016185	0.0005514	0.0033	-2.93519	0.00015234	1	18-40yrs	EUR
rs62068178	38112608	C	T	-0.0012639	0.00043067	0.0033	-2.93463	0.00015209	1	18-40yrs	EUR
rs9889716	38108298	A	G	-0.001258	0.0004288	0.0033	-2.93387	0.00015175	1	18-40yrs	EUR
rs9889711	38108292	A	T	-0.001258	0.0004288	0.0033	-2.93376	0.0001517	1	18-40yrs	EUR
rs80097599	39586302	A	C	-0.0016176	0.00055141	0.0034	-2.93358	0.00015162	1	18-40yrs	EUR
rs79118930	39588863	C	T	-0.0016156	0.0005513	0.0034	-2.93054	0.00015028	1	18-40yrs	EUR
rs16966784	39561007	T	A	-0.0016182	0.0005524	0.0034	-2.9293	0.00014973	1	18-40yrs	EUR
rs78006977	39569036	G	T	-0.0016148	0.00055163	0.0034	-2.9273	0.00014886	1	18-40yrs	EUR
rs7212938	38122680	G	T	0.00123081	0.00042101	0.0035	2.9235	0.00014722	1	18-40yrs	EUR
rs149863144	38526455	G	A	0.00336906	0.00115352	0.0035	2.92068	0.00014601	1	18-40yrs	EUR
rs3848395	38101468	T	C	-0.0012514	0.00042893	0.0035	-2.91758	0.00014469	1	18-40yrs	EUR
rs3923166	38316776	A	G	0.00150701	0.00051681	0.0035	2.91596	0.00014401	1	18-40yrs	EUR
rs62068179	38112617	G	A	-0.0012554	0.00043066	0.0036	-2.91495	0.00014359	1	18-40yrs	EUR
rs76969267	39591418	G	T	-0.0016065	0.00055154	0.0036	-2.91273	0.00014266	1	18-40yrs	EUR
rs12453151	39557865	C	T	-0.0016092	0.00055255	0.0036	-2.91226	0.00014247	1	18-40yrs	EUR
rs9896694	38339920	C	T	0.00152049	0.00052295	0.0036	2.90755	0.00014053	1	18-40yrs	EUR
rs2952155	37861718	T	C	0.0014107	0.00048558	0.0037	2.9052	0.00013958	1	18-40yrs	EUR
rs4065985	38101932	G	C	-0.0012165	0.00041908	0.0037	-2.90281	0.00013861	1	18-40yrs	EUR
rs75370545	39554885	T	A	-0.0016039	0.00055287	0.0037	-2.90093	0.00013786	1	18-40yrs	EUR
rs62065180	39617941	T	C	-0.0016142	0.00055682	0.0037	-2.89896	0.00013708	1	18-40yrs	EUR
rs1018246	37835240	C	T	0.001278	0.0004437	0.004	2.88032	0.00012989	1	18-40yrs	EUR
rs877459	39593420	A	G	-0.0015875	0.00055151	0.004	-2.87849	0.00012921	1	18-40yrs	EUR
rs76668163	39603580	A	G	-0.0015864	0.00055196	0.0041	-2.87414	0.0001276	1	18-40yrs	EUR
rs9675194	37833805	T	C	0.00127515	0.0004437	0.0041	2.87393	0.00012753	1	18-40yrs	EUR
rs2313171	37833842	T	C	0.00127327	0.00044376	0.0041	2.86927	0.00012583	1	18-40yrs	EUR
rs12452065	39608863	C	T	-0.0015841	0.00055212	0.0041	-2.86908	0.00012576	1	18-40yrs	EUR
rs12150603	37834715	G	A	0.00127133	0.00044345	0.0041	2.86688	0.00012497	1	18-40yrs	EUR
rs78331193	39609155	A	G	-0.001581	0.00055208	0.0042	-2.86366	0.00012383	1	18-40yrs	EUR
rs8077172	37834977	G	T	0.00127048	0.00044369	0.0042	2.86347	0.00012376	1	18-40yrs	EUR
rs8078228	37834998	C	T	0.00127048	0.00044369	0.0042	2.86347	0.00012376	1	18-40yrs	EUR
rs77223066	39582651	G	A	-0.0015707	0.00054895	0.0042	-2.86122	0.00012296	1	18-40yrs	EUR
rs77414041	39611584	G	A	-0.0015805	0.00055254	0.0042	-2.86047	0.0001227	1	18-40yrs	EUR
rs12150298	37834541	T	C	0.00126911	0.00044369	0.0042	2.86037	0.00012267	1	18-40yrs	EUR
rs11078919	37835755	T	C	0.00126788	0.0004437	0.0043	2.85752	0.00012167	1	18-40yrs	EUR
rs3826548	39599136	G	A	-0.0015762	0.00055158	0.0043	-2.85752	0.00012167	1	18-40yrs	EUR
rs12940986	37836581	G	A	0.0012671	0.00044349	0.0043	2.85713	0.00012154	1	18-40yrs	EUR
rs907090	37833632	T	C	0.00126745	0.00044365	0.0043	2.85688	0.00012145	1	18-40yrs	EUR
rs907089	37833600	G	A	0.00126745	0.00044365	0.0043	2.85688	0.00012145	1	18-40yrs	EUR
rs12451330	39607562	C	T	-0.0015765	0.00055196	0.0043	-2.85626	0.00012124	1	18-40yrs	EUR
rs907088	37833567	G	C	0.00126709	0.00044364	0.0043	2.85613	0.00012119	1	18-40yrs	EUR
rs732083	37834367	G	A	0.00126589	0.00044322	0.0043	2.85612	0.00012119	1	18-40yrs	EUR
rs79101064	39610718	C	T	-0.0015707	0.00055222	0.0045	-2.84432	0.00011718	1	18-40yrs	EUR
rs7212944	38122686	G	A	0.0012632	0.00044475	0.0045	2.84027	0.00011584	1	18-40yrs	EUR
rs78885512	39602155	G	A	-0.0015666	0.00055174	0.0045	-2.83944	0.00011557	1	18-40yrs	EUR
rs732084	37834357	A	C	0.0012593	0.00044369	0.0045	2.83822	0.00011517	1	18-40yrs	EUR
rs76488077	39614291	G	A	-0.001567	0.00055333	0.0046	-2.83201	0.00011316	1	18-40yrs	EUR
rs78900041	39600554	G	A	-0.0015611	0.0005517	0.0047	-2.82961	0.0001124	1	18-40yrs	EUR
rs12453217	37741982	T	C	0.00150602	0.00053242	0.0047	2.82864	0.00011209	1	18-40yrs	EUR
rs8080734	38103285	G	A	-0.0011841	0.00041908	0.0047	-2.82542	0.00011107	1	18-40yrs	EUR
rs12951665	37742021	C	T	0.00150345	0.00053262	0.0048	2.82276	0.00011024	1	18-40yrs	EUR
rs72833755	39756889	C	T	-0.0018872	0.00066863	0.0048	-2.82251	0.00011017	1	18-40yrs	EUR
rs2517958	37838751	G	A	0.0012503	0.00044348	0.0048	2.81927	0.00010916	1	18-40yrs	EUR
rs56199421	38090808	C	T	-0.0011856	0.0004206	0.0048	-2.81886	0.00010904	1	18-40yrs	EUR
rs3893044	38103016	T	C	-0.001181	0.00041909	0.0048	-2.81787	0.00010874	1	18-40yrs	EUR
rs1476278	37836243	C	T	0.0012496	0.00044364	0.0049	2.81671	0.00010838	1	18-40yrs	EUR
rs9303274	37836353	T	C	0.00124955	0.00044364	0.0049	2.81659	0.00010834	1	18-40yrs	EUR
rs2071615	39564507	C	G	-0.0015505	0.00055194	0.005	-2.8091	0.00010609	1	18-40yrs	EUR
rs3760345	39532255	C	T	-0.0015428	0.00054962	0.005	-2.80694	0.00010545	1	18-40yrs	EUR
rs72833704	39665162	G	T	-0.0022742	0.00081175	0.0051	-2.80159	0.00010388	1	18-40yrs	EUR
rs2071602	39642561	T	A	-0.0015321	0.00054725	0.0051	-2.79966	0.00010332	1	18-40yrs	EUR
rs2517957	37838716	G	A	0.00124087	0.0004435	0.0051	2.79788	0.00010281	1	18-40yrs	EUR
rs77272377	39636431	C	T	-0.001527	0.0005467	0.0052	-2.79303	0.00010142	1	18-40yrs	EUR
rs12451976	39638548	C	T	-0.0015226	0.00054667	0.0053	-2.78527	9.93e-05	1	18-40yrs	EUR
rs79989305	39638917	T	G	-0.0015219	0.00054667	0.0054	-2.78387	9.89e-05	1	18-40yrs	EUR
rs16967000	39641073	C	A	-0.0015223	0.00054698	0.0054	-2.78305	9.86e-05	1	18-40yrs	EUR
rs62065235	39640706	G	A	-0.0015212	0.00054696	0.0054	-2.7812	9.81e-05	1	18-40yrs	EUR
rs74252500	39471763	C	T	-0.0024422	0.00088189	0.0056	-2.76932	9.5e-05	1	18-40yrs	EUR
rs8073243	39584158	G	T	-0.0012018	0.00043424	0.0056	-2.76767	9.45e-05	1	18-40yrs	EUR
rs12941418	37628659	A	G	0.00160698	0.00058082	0.0057	2.76673	9.43e-05	1	18-40yrs	EUR
rs111628830	39523783	C	T	-0.0015204	0.00054954	0.0057	-2.76661	9.42e-05	1	18-40yrs	EUR
rs8081528	37672984	T	C	0.00159661	0.00057829	0.0058	2.7609	9.28e-05	1	18-40yrs	EUR
rs4591174	37658505	G	A	0.00159363	0.00057817	0.0058	2.75633	9.16e-05	1	18-40yrs	EUR
rs75986239	37007025	A	G	0.00488943	0.00177452	0.0059	2.75535	9.14e-05	1	18-40yrs	EUR
rs28431963	37486160	T	C	0.00194489	0.00070639	0.0059	2.75328	9.08e-05	1	18-40yrs	EUR
rs4796752	39629843	T	C	0.00130512	0.00047451	0.006	2.75047	9.01e-05	1	18-40yrs	EUR
rs33953566	37780296	A	T	0.00127533	0.00046503	0.0061	2.74244	8.82e-05	1	18-40yrs	EUR
rs3760522	39646882	A	G	-0.0014993	0.00054685	0.0061	-2.74166	8.8e-05	1	18-40yrs	EUR
rs147873152	38526511	C	A	0.00324552	0.00118559	0.0062	2.73747	8.7e-05	1	18-40yrs	EUR
rs75682641	39552561	G	A	-0.0015108	0.00055235	0.0062	-2.73522	8.65e-05	1	18-40yrs	EUR
rs151207976	38528045	G	A	0.00319613	0.00116854	0.0062	2.73515	8.64e-05	1	18-40yrs	EUR
rs142447482	37891686	C	T	-0.0035757	0.00131068	0.0064	-2.72814	8.48e-05	1	18-40yrs	EUR
rs11650910	38830935	A	G	-0.001155	0.00042346	0.0064	-2.7275	8.47e-05	1	18-40yrs	EUR
rs144921671	37046130	T	C	0.00538872	0.0019762	0.0064	2.72681	8.45e-05	1	18-40yrs	EUR
rs11078950	38831132	T	C	-0.0011539	0.00042346	0.0064	-2.72504	8.41e-05	1	18-40yrs	EUR
rs113515081	39523727	G	A	-0.0014968	0.00054948	0.0064	-2.72411	8.39e-05	1	18-40yrs	EUR
rs2934971	37854507	G	T	0.00122911	0.00045145	0.0065	2.72256	8.35e-05	1	18-40yrs	EUR
rs117033951	38005892	G	A	0.00269912	0.00099148	0.0065	2.7223	8.35e-05	1	18-40yrs	EUR
rs2643194	37853048	C	T	0.00122862	0.00045141	0.0065	2.72174	8.33e-05	1	18-40yrs	EUR
rs9902509	38773947	C	G	-0.0011319	0.00041588	0.0065	-2.72162	8.33e-05	1	18-40yrs	EUR
rs16965666	38303547	T	G	-0.0023906	0.00087858	0.0065	-2.721	8.32e-05	1	18-40yrs	EUR
rs2643195	37853118	A	G	0.00122721	0.00045114	0.0065	2.72027	8.3e-05	1	18-40yrs	EUR
rs2952157	37877412	G	A	0.00122596	0.00045119	0.0066	2.71716	8.23e-05	1	18-40yrs	EUR
rs116846837	37777510	C	T	0.00233932	0.00086145	0.0066	2.71555	8.19e-05	1	18-40yrs	EUR
rs2517954	37843550	T	C	0.00120719	0.00044474	0.0066	2.71438	8.17e-05	1	18-40yrs	EUR
rs2517956	37843859	G	A	0.00120625	0.00044472	0.0067	2.71236	8.12e-05	1	18-40yrs	EUR
rs62065237	39647847	G	T	-0.0014822	0.0005466	0.0067	-2.71159	8.11e-05	1	18-40yrs	EUR
rs10305315	38614872	G	C	0.0025837	0.00095384	0.0068	2.70872	8.04e-05	1	18-40yrs	EUR
rs2088126	37879030	A	G	0.00122186	0.00045114	0.0068	2.70841	8.04e-05	1	18-40yrs	EUR
rs2952156	37876835	A	G	0.00122183	0.00045127	0.0068	2.70756	8.02e-05	1	18-40yrs	EUR
rs62065238	39647984	G	A	-0.0014789	0.00054664	0.0068	-2.70552	7.97e-05	1	18-40yrs	EUR
rs62068170	38103210	G	A	-0.0011323	0.0004188	0.0069	-2.70361	7.93e-05	1	18-40yrs	EUR
rs4795375	37662932	T	C	0.00156159	0.00057792	0.0069	2.70208	7.9e-05	1	18-40yrs	EUR
rs12937013	37665571	G	A	0.00156146	0.00057789	0.0069	2.70201	7.9e-05	1	18-40yrs	EUR
rs4795379	37674683	T	G	0.00156082	0.00057792	0.0069	2.70074	7.87e-05	1	18-40yrs	EUR
rs1495099	37784464	C	G	0.00125303	0.0004642	0.0069	2.69933	7.84e-05	1	18-40yrs	EUR
rs74670795	39071764	C	G	0.00410539	0.00152119	0.007	2.6988	7.83e-05	1	18-40yrs	EUR
rs8074855	37615525	T	C	0.00155979	0.00057805	0.007	2.69838	7.82e-05	1	18-40yrs	EUR
rs1565923	37858678	A	G	0.00121867	0.00045172	0.007	2.69786	7.81e-05	1	18-40yrs	EUR
rs1810132	37866005	C	T	0.0012174	0.00045136	0.007	2.69719	7.8e-05	1	18-40yrs	EUR
rs138410713	38486635	G	C	-0.0045252	0.00167784	0.007	-2.69706	7.79e-05	1	18-40yrs	EUR
rs9894823	38772965	C	T	-0.0011215	0.00041602	0.007	-2.69579	7.77e-05	1	18-40yrs	EUR
rs62068171	38103242	G	A	-0.0011286	0.00041878	0.007	-2.69491	7.75e-05	1	18-40yrs	EUR
rs78607806	39582865	T	A	-0.0017604	0.00065326	0.007	-2.69478	7.75e-05	1	18-40yrs	EUR
rs79102083	39546611	A	G	-0.001489	0.00055268	0.0071	-2.69418	7.73e-05	1	18-40yrs	EUR
rs4332770	37704712	T	C	0.00155633	0.00057787	0.0071	2.69322	7.71e-05	1	18-40yrs	EUR
rs12938099	37612910	T	G	0.00155672	0.00057802	0.0071	2.69318	7.71e-05	1	18-40yrs	EUR
rs11657153	37699729	A	G	0.00155625	0.00057787	0.0071	2.6931	7.71e-05	1	18-40yrs	EUR
rs11657058	37699378	T	G	0.00155625	0.00057787	0.0071	2.6931	7.71e-05	1	18-40yrs	EUR
rs8069074	37685401	A	G	0.0015556	0.00057777	0.0071	2.69242	7.7e-05	1	18-40yrs	EUR
rs8073248	37693929	T	C	0.00155585	0.00057787	0.0071	2.69241	7.7e-05	1	18-40yrs	EUR
rs1054488	37687968	A	G	0.00155524	0.00057782	0.0071	2.69157	7.68e-05	1	18-40yrs	EUR
rs72820832	40091203	A	G	0.00551355	0.00205018	0.0072	2.6893	7.63e-05	1	18-40yrs	EUR
rs7213987	39285892	C	T	0.00125596	0.00046738	0.0072	2.68723	7.59e-05	1	18-40yrs	EUR
rs2934967	37870378	G	A	0.0012125	0.00045158	0.0073	2.68499	7.55e-05	1	18-40yrs	EUR
rs9893732	39654962	G	A	0.00127021	0.00047338	0.0073	2.68331	7.51e-05	1	18-40yrs	EUR
rs11659024	38775805	G	A	-0.0011168	0.00041633	0.0073	-2.68248	7.5e-05	1	18-40yrs	EUR
rs12949304	39555460	A	G	-0.0012748	0.00047724	0.0076	-2.67116	7.27e-05	1	18-40yrs	EUR
rs57234044	38273561	A	G	-0.0023407	0.00087658	0.0076	-2.67023	7.25e-05	1	18-40yrs	EUR
rs34585058	38660766	G	A	-0.0017038	0.0006385	0.0076	-2.66837	7.22e-05	1	18-40yrs	EUR
rs8074179	38770965	C	G	-0.0011101	0.00041606	0.0076	-2.66811	7.21e-05	1	18-40yrs	EUR
rs9897031	39274518	C	T	0.00124565	0.00046704	0.0077	2.66713	7.19e-05	1	18-40yrs	EUR
rs118017471	38013360	G	A	-0.0033539	0.00125767	0.0077	-2.66678	7.19e-05	1	18-40yrs	EUR
rs7217240	38105334	C	T	-0.0013427	0.00050369	0.0077	-2.66575	7.17e-05	1	18-40yrs	EUR
rs150567672	38800623	C	T	0.00343896	0.00129056	0.0077	2.6647	7.15e-05	1	18-40yrs	EUR
rs9915323	37770481	A	T	0.00123747	0.00046528	0.0078	2.6596	7.05e-05	1	18-40yrs	EUR
rs1877030	37740161	T	C	0.0015294	0.0005777	0.0081	2.64742	6.83e-05	1	18-40yrs	EUR
rs2320704	39615494	C	T	0.00112756	0.00042666	0.0082	2.64277	6.74e-05	1	18-40yrs	EUR
rs76562210	39582870	C	T	-0.0017261	0.00065334	0.0082	-2.64202	6.73e-05	1	18-40yrs	EUR
rs758741	39458893	G	A	-0.001427	0.00054048	0.0083	-2.6402	6.7e-05	1	18-40yrs	EUR
rs1685885	37002768	T	A	-0.0015259	0.00057945	0.0085	-2.6333	6.58e-05	1	18-40yrs	EUR
rs34894424	39453888	G	T	-0.0014224	0.0005405	0.0085	-2.63162	6.55e-05	1	18-40yrs	EUR
rs2132843	39287529	C	T	0.00122706	0.00046717	0.0086	2.6266	6.46e-05	1	18-40yrs	EUR
rs78150843	39451619	G	A	-0.0014179	0.00054051	0.0087	-2.62323	6.41e-05	1	18-40yrs	EUR
rs34713464	39451230	A	G	-0.0014177	0.00054051	0.0087	-2.62285	6.4e-05	1	18-40yrs	EUR
rs34289949	39451210	T	A	-0.0014176	0.00054051	0.0087	-2.62268	6.4e-05	1	18-40yrs	EUR
rs12949796	39447169	T	G	-0.0014189	0.00054103	0.0087	-2.62254	6.39e-05	1	18-40yrs	EUR
rs12451429	39456561	C	T	-0.0014173	0.00054056	0.0087	-2.62193	6.38e-05	1	18-40yrs	EUR
rs12452919	39452188	C	T	-0.0014171	0.00054052	0.0087	-2.62181	6.38e-05	1	18-40yrs	EUR
rs12451825	39453198	T	A	-0.001417	0.00054051	0.0088	-2.62158	6.38e-05	1	18-40yrs	EUR
rs12452060	39450717	G	C	-0.001417	0.00054051	0.0088	-2.62156	6.38e-05	1	18-40yrs	EUR
rs12449556	39454501	G	C	-0.0014162	0.00054051	0.0088	-2.62009	6.35e-05	1	18-40yrs	EUR
rs35913906	39454199	T	C	-0.001416	0.00054051	0.0088	-2.61979	6.35e-05	1	18-40yrs	EUR
rs56358434	38724826	G	A	0.00428349	0.00163507	0.0088	2.61976	6.35e-05	1	18-40yrs	EUR
rs34661150	39455434	G	A	-0.0014156	0.00054051	0.0088	-2.61907	6.34e-05	1	18-40yrs	EUR
rs147030824	38695610	C	T	-0.0054954	0.00209858	0.0088	-2.61863	6.33e-05	1	18-40yrs	EUR
rs12453358	39456401	A	G	-0.0014151	0.0005405	0.0088	-2.61808	6.32e-05	1	18-40yrs	EUR
rs8074471	39456179	G	A	-0.0014151	0.0005405	0.0088	-2.61808	6.32e-05	1	18-40yrs	EUR
rs8074029	39455922	G	A	-0.0014151	0.0005405	0.0088	-2.61808	6.32e-05	1	18-40yrs	EUR
rs34748907	39457123	T	G	-0.0014149	0.0005405	0.0089	-2.61775	6.31e-05	1	18-40yrs	EUR
rs34869535	39455742	A	T	-0.0014142	0.0005405	0.0089	-2.61655	6.29e-05	1	18-40yrs	EUR
rs2857254	39620034	C	T	-0.0012411	0.00047447	0.0089	-2.61572	6.28e-05	1	18-40yrs	EUR
rs12942135	39447125	A	C	-0.0014133	0.00054053	0.0089	-2.61464	6.26e-05	1	18-40yrs	EUR
rs12942182	39447186	A	C	-0.0014133	0.00054053	0.0089	-2.61464	6.26e-05	1	18-40yrs	EUR
rs113191453	39451356	G	C	-0.001414	0.000541	0.009	-2.61365	6.25e-05	1	18-40yrs	EUR
rs4578717	39448944	C	T	-0.0014127	0.00054052	0.009	-2.61348	6.24e-05	1	18-40yrs	EUR
rs4578718	39448962	C	G	-0.0014127	0.00054052	0.009	-2.61348	6.24e-05	1	18-40yrs	EUR
rs34185367	39448784	T	A	-0.0014126	0.00054053	0.009	-2.61336	6.24e-05	1	18-40yrs	EUR
rs801429	37435378	T	C	0.00149936	0.00057375	0.009	2.61325	6.24e-05	1	18-40yrs	EUR
rs2462957	38841961	G	A	-0.0011055	0.00042317	0.009	-2.61251	6.23e-05	1	18-40yrs	EUR
rs77978428	39455109	G	A	-0.001412	0.00054099	0.0091	-2.61005	6.19e-05	1	18-40yrs	EUR
rs1239178	37007119	T	C	-0.0015245	0.00058417	0.0091	-2.60961	6.18e-05	1	18-40yrs	EUR
rs79837136	39457774	A	T	-0.001411	0.00054099	0.0091	-2.60814	6.16e-05	1	18-40yrs	EUR
rs10491122	38833151	C	T	-0.001103	0.00042319	0.0092	-2.60633	6.13e-05	1	18-40yrs	EUR
rs78331854	39541804	C	A	-0.0014571	0.00055933	0.0092	-2.60512	6.11e-05	1	18-40yrs	EUR
rs12452798	39452214	G	A	-0.0014079	0.00054048	0.0092	-2.605	6.11e-05	1	18-40yrs	EUR
rs10491123	38833196	A	G	-0.0011023	0.00042319	0.0092	-2.60479	6.1e-05	1	18-40yrs	EUR
rs12449502	39453510	C	T	-0.0014094	0.00054114	0.0092	-2.60459	6.1e-05	1	18-40yrs	EUR
rs72830031	39613690	C	G	-0.0012453	0.00047824	0.0092	-2.60383	6.09e-05	1	18-40yrs	EUR
rs149744066	39542137	T	C	-0.0014551	0.00055937	0.0093	-2.6013	6.05e-05	1	18-40yrs	EUR
rs139843141	37442962	A	G	0.0024429	0.00093922	0.0093	2.601	6.04e-05	1	18-40yrs	EUR
rs1971663	37504441	C	T	-0.0014922	0.00057379	0.0093	-2.60066	6.04e-05	1	18-40yrs	EUR
rs8074957	37002489	G	A	-0.001497	0.00057611	0.0094	-2.59842	6e-05	1	18-40yrs	EUR
rs150645425	38570799	A	G	0.00299933	0.00115432	0.0094	2.59835	6e-05	1	18-40yrs	EUR
rs8075042	37688393	C	G	0.00146293	0.00056307	0.0094	2.59815	6e-05	1	18-40yrs	EUR
rs9898547	38136026	G	T	0.00108823	0.00041886	0.0094	2.59806	6e-05	1	18-40yrs	EUR
rs2320706	39614134	A	G	-0.0012427	0.00047833	0.0094	-2.59793	6e-05	1	18-40yrs	EUR
rs3760521	39648257	G	A	0.00122225	0.00047069	0.0094	2.5967	5.98e-05	1	18-40yrs	EUR
rs8075668	38137623	C	T	0.00108637	0.00041843	0.0094	2.59633	5.97e-05	1	18-40yrs	EUR
rs2057654	39585220	A	G	-0.0010807	0.00041671	0.0095	-2.59345	5.93e-05	1	18-40yrs	EUR
rs182108045	38414797	C	T	0.00308093	0.00118862	0.0095	2.59202	5.91e-05	1	18-40yrs	EUR
rs72830010	39600563	T	G	-0.001236	0.00047696	0.0096	-2.59129	5.89e-05	1	18-40yrs	EUR
rs887376	38856662	T	C	0.00109465	0.0004225	0.0096	2.59086	5.89e-05	1	18-40yrs	EUR
rs143915804	38507250	G	A	-0.0043393	0.00167567	0.0096	-2.58961	5.87e-05	1	18-40yrs	EUR
rs726849	38875588	T	C	-0.0011022	0.00042568	0.0096	-2.58928	5.86e-05	1	18-40yrs	EUR
rs114211283	37976093	T	A	-0.0020911	0.00080843	0.0097	-2.58667	5.82e-05	1	18-40yrs	EUR
rs3859189	38137033	A	G	0.00108156	0.00041843	0.0097	2.58478	5.8e-05	1	18-40yrs	EUR
rs7503377	37708841	T	C	0.00149057	0.00057684	0.0098	2.58403	5.78e-05	1	18-40yrs	EUR
rs182924104	38478450	T	C	0.00306009	0.00118533	0.0098	2.58164	5.75e-05	1	18-40yrs	EUR
rs649180	37464959	A	C	-0.0014806	0.00057384	0.0099	-2.58022	5.73e-05	1	18-40yrs	EUR
rs35842939	38820344	A	T	0.00240773	0.00093339	0.0099	2.57955	5.72e-05	1	18-40yrs	EUR
rs9914973	38122708	T	C	0.00114968	0.00044601	0.0099	2.57771	5.69e-05	1	18-40yrs	EUR
rs7218944	37602899	T	C	0.00147806	0.00057403	0.01	2.57487	5.65e-05	1	18-40yrs	EUR
rs1239177	37007003	A	T	-0.0014906	0.00057907	0.01	-2.57414	5.64e-05	1	18-40yrs	EUR
rs11655264	38138995	G	C	0.00107663	0.00041827	0.01	2.574	5.64e-05	1	18-40yrs	EUR
rs8067511	37611352	C	T	0.00147711	0.0005739	0.01	2.57381	5.63e-05	1	18-40yrs	EUR
rs1239184	37012485	T	C	-0.0014838	0.00057664	0.01	-2.57321	5.63e-05	1	18-40yrs	EUR
rs2879259	37410892	C	G	0.00147534	0.0005737	0.01	2.57163	5.6e-05	1	18-40yrs	EUR
rs182071574	37462153	T	A	0.00478295	0.00186024	0.01	2.57115	5.6e-05	1	18-40yrs	EUR
rs61368704	37419076	T	C	0.00147421	0.00057343	0.01	2.57086	5.59e-05	1	18-40yrs	EUR
rs597069	37458512	G	T	-0.0014752	0.00057384	0.01	-2.57073	5.59e-05	1	18-40yrs	EUR
rs16966750	39531209	C	T	-0.0012215	0.00047516	0.01	-2.57069	5.59e-05	1	18-40yrs	EUR
rs79208875	38120485	C	T	0.00225858	0.00087878	0.01	2.57014	5.58e-05	1	18-40yrs	EUR
rs587880	37433899	G	A	0.00147353	0.00057344	0.01	2.56962	5.57e-05	1	18-40yrs	EUR
rs62065167	38141258	A	G	0.00329349	0.00128211	0.01	2.5688	5.56e-05	1	18-40yrs	EUR
rs801430	37435209	G	C	0.00147289	0.00057344	0.01	2.56852	5.56e-05	1	18-40yrs	EUR
rs801427	37436711	A	G	0.00147283	0.00057344	0.01	2.56841	5.56e-05	1	18-40yrs	EUR
rs12449790	39647642	C	T	0.00258116	0.00100611	0.01	2.56548	5.52e-05	1	18-40yrs	EUR
rs6503521	37715551	G	T	0.00148098	0.00057732	0.01	2.56526	5.51e-05	1	18-40yrs	EUR
rs3087852	38137364	G	A	0.00107312	0.00041843	0.01	2.56467	5.5e-05	1	18-40yrs	EUR
rs192966553	38407261	G	T	0.00306182	0.00119386	0.01	2.56464	5.5e-05	1	18-40yrs	EUR
rs3744349	37414842	C	T	0.00146996	0.00057346	0.01	2.5633	5.48e-05	1	18-40yrs	EUR
rs7215983	37524561	C	T	-0.0014711	0.0005739	0.01	-2.56329	5.48e-05	1	18-40yrs	EUR
rs12951998	39639789	C	T	0.001208	0.00047145	0.01	2.56232	5.47e-05	1	18-40yrs	EUR
rs8078599	37518660	C	T	-0.0014702	0.0005739	0.01	-2.56182	5.46e-05	1	18-40yrs	EUR
rs676882	37433424	T	A	0.00146841	0.00057344	0.01	2.5607	5.45e-05	1	18-40yrs	EUR
rs1001191	39458476	A	T	-0.0013841	0.00054051	0.01	-2.56069	5.45e-05	1	18-40yrs	EUR
rs7208252	37584368	A	G	0.00146856	0.00057371	0.01	2.55978	5.44e-05	1	18-40yrs	EUR
rs8073907	37424149	C	T	0.00146744	0.00057351	0.011	2.55869	5.42e-05	1	18-40yrs	EUR
rs9895326	39271371	C	G	0.00119359	0.00046678	0.011	2.55709	5.4e-05	1	18-40yrs	EUR
rs4795358	37573065	A	C	0.00146688	0.00057371	0.011	2.55682	5.39e-05	1	18-40yrs	EUR
rs9890198	37457480	A	C	-0.0014666	0.00057366	0.011	-2.55664	5.39e-05	1	18-40yrs	EUR
rs4516267	37471482	G	T	-0.001466	0.00057349	0.011	-2.55621	5.39e-05	1	18-40yrs	EUR
rs2879258	37399379	G	T	0.00147309	0.00057645	0.011	2.55547	5.38e-05	1	18-40yrs	EUR
rs9893735	37469858	A	C	-0.0014645	0.00057349	0.011	-2.55361	5.35e-05	1	18-40yrs	EUR
rs9899069	37540772	A	G	-0.0014641	0.00057357	0.011	-2.55255	5.34e-05	1	18-40yrs	EUR
rs6503504	37514412	A	G	-0.0014637	0.00057359	0.011	-2.5519	5.33e-05	1	18-40yrs	EUR
rs2338799	37513941	G	A	-0.0014636	0.00057358	0.011	-2.55167	5.32e-05	1	18-40yrs	EUR
rs8071300	37508524	G	C	-0.0014629	0.00057356	0.011	-2.55055	5.31e-05	1	18-40yrs	EUR
rs874889	38857446	C	A	0.00107741	0.00042249	0.011	2.55013	5.3e-05	1	18-40yrs	EUR
rs8067313	39290306	G	T	0.00115306	0.00045236	0.011	2.54899	5.29e-05	1	18-40yrs	EUR
rs9909304	37500508	G	T	-0.0014619	0.00057355	0.011	-2.54878	5.28e-05	1	18-40yrs	EUR
rs507671	38533470	G	C	0.00198565	0.00049993	7.1e-05	3.97188	0.0745103	1	>40yrs	EUR
rs1009570	38596425	G	A	-0.0019466	0.00049805	9.3e-05	-3.9085	0.0580552	1	>40yrs	EUR
rs10852940	38590706	G	C	-0.0019403	0.00049859	0.0001	-3.89146	0.0543261	1	>40yrs	EUR
rs1868758	38595853	C	T	-0.0019309	0.00049822	0.00011	-3.87565	0.0510928	1	>40yrs	EUR
rs584828	38599230	C	T	-0.0019331	0.00049954	0.00011	-3.86979	0.0499487	1	>40yrs	EUR
rs35103116	38594806	C	T	-0.0019262	0.00049831	0.00011	-3.8654	0.0491087	1	>40yrs	EUR
rs56394376	38589733	C	T	-0.0019205	0.00049863	0.00012	-3.85145	0.0465359	1	>40yrs	EUR
rs598892	38600092	G	A	-0.0019043	0.00050153	0.00015	-3.79689	0.0377794	1	>40yrs	EUR
rs11078945	38594756	T	G	-0.0017235	0.00049383	0.00048	-3.49004	0.0123625	1	>40yrs	EUR
rs584438	38599172	C	A	-0.0017503	0.00050598	0.00054	-3.45918	0.0111067	1	>40yrs	EUR
rs4890114	38603549	A	G	-0.0017329	0.00050404	0.00059	-3.43801	0.0103252	1	>40yrs	EUR
rs11657212	38591673	T	C	-0.0016863	0.00049405	0.00064	-3.41311	0.00948175	1	>40yrs	EUR
rs632224	38592990	A	G	-0.0016721	0.00049396	0.00071	-3.38503	0.00861917	1	>40yrs	EUR
rs2015561	38593294	A	G	-0.001657	0.00049402	0.0008	-3.35405	0.00776554	1	>40yrs	EUR
rs11650680	38579236	C	T	-0.0020201	0.00060411	0.00083	-3.34387	0.00750544	1	>40yrs	EUR
rs62066569	39712739	G	A	-0.0027974	0.00083933	0.00086	-3.3329	0.00723585	1	>40yrs	EUR
rs62066637	39778857	A	G	-0.0043425	0.00143729	0.0025	-3.02134	0.00269121	1	>40yrs	EUR
rs7222709	38602807	G	A	-0.0018079	0.00061167	0.0031	-2.95561	0.00221161	1	>40yrs	EUR
rs56025320	38756881	C	T	0.0031266	0.00106103	0.0032	2.94676	0.00215464	1	>40yrs	EUR
rs1009727	38609187	G	A	0.00157192	0.00053452	0.0033	2.94082	0.00211731	1	>40yrs	EUR
rs72821893	38907448	C	T	0.00482024	0.00164293	0.0033	2.93393	0.00207494	1	>40yrs	EUR
rs55797821	38772091	C	A	0.005609	0.00194599	0.0039	2.88234	0.00178607	1	>40yrs	EUR
rs77153918	38768510	G	A	0.00554775	0.0019381	0.0042	2.86247	0.00168707	1	>40yrs	EUR
rs62066611	38778761	A	G	0.00274907	0.00097268	0.0047	2.82629	0.00152222	1	>40yrs	EUR
rs8067124	38869490	A	T	-0.0053053	0.00188562	0.0049	-2.81356	0.00146858	1	>40yrs	EUR
rs116990400	38585541	A	G	-0.0035163	0.00125695	0.0052	-2.79749	0.00140389	1	>40yrs	EUR
rs1009728	38609207	T	C	0.00148248	0.00053331	0.0054	2.77976	0.00133622	1	>40yrs	EUR
rs72819668	38681128	C	G	-0.0041407	0.00149114	0.0055	-2.77687	0.00132555	1	>40yrs	EUR
rs76613419	38527560	C	T	-0.0021061	0.00076049	0.0056	-2.76936	0.00129825	1	>40yrs	EUR
rs117376928	37154875	C	G	-0.0042497	0.00155721	0.0064	-2.72902	0.00116209	1	>40yrs	EUR
rs200717645	39389787	G	T	-0.0041871	0.00153479	0.0064	-2.7281	0.00115917	1	>40yrs	EUR
rs56395298	38847750	T	C	0.00279838	0.00104456	0.0074	2.679	0.00101519	1	>40yrs	EUR
rs199607325	39389731	G	A	-0.0040628	0.0015327	0.008	-2.65073	0.00094156	1	>40yrs	EUR
rs57944517	37355093	C	T	0.00192406	0.00072785	0.0082	2.64348	0.00092369	1	>40yrs	EUR
rs16539	37364631	A	G	0.00192095	0.00072773	0.0083	2.63965	0.00091439	1	>40yrs	EUR
rs16535	37351041	G	A	0.00200853	0.00076448	0.0086	2.62733	0.00088523	1	>40yrs	EUR
rs1563639	37365508	G	A	0.00190747	0.0007283	0.0088	2.61909	0.00086632	1	>40yrs	EUR
rs62066853	38130492	T	C	-0.0015231	0.00058279	0.009	-2.6134	0.00085353	1	>40yrs	EUR
rs3935280	38189055	A	G	0.0013026	0.00050263	0.0096	2.59156	0.00080641	1	>40yrs	EUR
rs56358434	38724826	G	A	0.00496497	0.00192112	0.0098	2.58441	0.00079164	1	>40yrs	EUR
rs147955200	38732099	C	G	0.00433702	0.00168193	0.0099	2.5786	0.00077985	1	>40yrs	EUR
rs72821884	38897091	T	C	0.00412223	0.00160741	0.01	2.56452	0.00075214	1	>40yrs	EUR
rs35530628	38517009	T	A	0.00274899	0.00107705	0.011	2.55233	0.00072907	1	>40yrs	EUR
rs7225411	38620130	T	C	0.0018502	0.00072628	0.011	2.54749	0.00072014	1	>40yrs	EUR
rs9914689	37359844	A	G	0.00184595	0.00072625	0.011	2.54177	0.00070974	1	>40yrs	EUR
rs146644295	37574592	G	C	-0.0043503	0.00171227	0.011	-2.54067	0.00070775	1	>40yrs	EUR
rs16530	37357034	C	T	0.00182912	0.00072746	0.012	2.51438	0.0006623	1	>40yrs	EUR
rs111456793	38540451	A	G	0.00437907	0.00174172	0.012	2.51422	0.00066203	1	>40yrs	EUR
rs11078934	38189793	T	C	0.00126344	0.0005028	0.012	2.51281	0.00065969	1	>40yrs	EUR
rs7502514	38188844	A	G	0.00126205	0.00050279	0.012	2.51008	0.00065519	1	>40yrs	EUR
rs60061677	38619221	T	G	0.00192226	0.00076718	0.012	2.50562	0.0006479	1	>40yrs	EUR
rs72819670	38697394	A	G	-0.0038637	0.00154262	0.012	-2.50463	0.00064631	1	>40yrs	EUR
rs1045929	38175426	C	T	-0.0012587	0.00050541	0.013	-2.49044	0.00062382	1	>40yrs	EUR
rs74682567	37804675	A	G	-0.0024815	0.00099877	0.013	-2.48453	0.00061471	1	>40yrs	EUR
rs3859193	38125856	T	A	-0.001222	0.00049355	0.013	-2.476	0.00060186	1	>40yrs	EUR
rs56161258	37549758	C	G	0.00205392	0.00082989	0.013	2.47492	0.00060026	1	>40yrs	EUR
rs74320102	37559589	A	G	0.00358861	0.00145386	0.014	2.46833	0.00059057	1	>40yrs	EUR
rs11871747	38177282	T	C	-0.0012386	0.000502	0.014	-2.46736	0.00058915	1	>40yrs	EUR
rs62066639	39782707	G	A	-0.0018361	0.00074598	0.014	-2.46129	0.00058041	1	>40yrs	EUR
rs75619512	37468305	T	C	-0.004387	0.0017835	0.014	-2.45979	0.00057827	1	>40yrs	EUR
rs7021	38153875	T	A	-0.0012337	0.00050162	0.014	-2.45939	0.00057771	1	>40yrs	EUR
rs55927957	37549765	G	T	0.00203074	0.00082694	0.014	2.45574	0.00057255	1	>40yrs	EUR
rs72825116	37480817	G	A	0.00202801	0.00082694	0.014	2.45242	0.00056792	1	>40yrs	EUR
rs59925505	37483420	C	T	0.002028	0.00082694	0.014	2.45241	0.0005679	1	>40yrs	EUR
rs709591	38175561	T	A	-0.0012319	0.00050234	0.014	-2.45233	0.00056778	1	>40yrs	EUR
rs4795412	38150604	C	T	-0.0012292	0.00050164	0.014	-2.45044	0.00056517	1	>40yrs	EUR
rs35889411	38878088	A	G	0.00134158	0.00054758	0.014	2.45001	0.00056456	1	>40yrs	EUR
rs16965115	37530066	T	C	0.00202215	0.00082628	0.014	2.44729	0.00056083	1	>40yrs	EUR
rs6503533	38184580	C	T	0.00123545	0.00050522	0.014	2.44539	0.00055822	1	>40yrs	EUR
rs709592	38175553	C	T	-0.0012285	0.00050237	0.014	-2.44534	0.00055815	1	>40yrs	EUR
rs8081692	38154595	A	G	-0.0012271	0.00050193	0.014	-2.44483	0.00055746	1	>40yrs	EUR
rs112401631	38764524	T	A	-0.0042141	0.00172385	0.015	-2.4446	0.00055714	1	>40yrs	EUR
rs148023587	38624361	C	G	0.00551455	0.00225637	0.015	2.44399	0.00055632	1	>40yrs	EUR
rs141741055	39111945	G	A	0.0022853	0.00093533	0.015	2.44332	0.0005554	1	>40yrs	EUR
rs4795418	38164851	T	C	-0.0012253	0.00050162	0.015	-2.44264	0.00055448	1	>40yrs	EUR
rs72823347	37359216	C	T	0.00238082	0.00097534	0.015	2.44102	0.00055229	1	>40yrs	EUR
rs59869016	37580704	C	T	0.00201842	0.00082696	0.015	2.44077	0.00055197	1	>40yrs	EUR
rs7208815	38168715	C	T	-0.0012242	0.00050171	0.015	-2.44005	0.00055099	1	>40yrs	EUR
rs111645192	38563298	C	T	0.00414975	0.00170162	0.015	2.43871	0.00054919	1	>40yrs	EUR
rs7219814	37478801	C	T	0.00201512	0.000827	0.015	2.43665	0.00054646	1	>40yrs	EUR
rs55736351	38165297	C	A	-0.0012231	0.00050204	0.015	-2.43627	0.00054595	1	>40yrs	EUR
rs56236848	37589083	C	T	0.00201429	0.00082695	0.015	2.43582	0.00054534	1	>40yrs	EUR
rs67466585	37629733	G	A	0.00198322	0.00081436	0.015	2.43531	0.00054466	1	>40yrs	EUR
rs8066698	37473195	T	C	0.00201377	0.00082695	0.015	2.43517	0.00054449	1	>40yrs	EUR
rs55771023	38165298	C	A	-0.0012219	0.00050203	0.015	-2.43392	0.00054283	1	>40yrs	EUR
rs113897737	37581353	C	T	0.00201043	0.00082697	0.015	2.43109	0.00053912	1	>40yrs	EUR
rs113347485	37457659	T	C	0.00200997	0.00082697	0.015	2.43053	0.00053838	1	>40yrs	EUR
rs56315211	37453828	G	A	0.0020097	0.00082698	0.015	2.43016	0.0005379	1	>40yrs	EUR
rs8070454	38160754	C	T	-0.0012184	0.00050149	0.015	-2.42948	0.00053701	1	>40yrs	EUR
rs56257093	37575705	G	A	0.00200761	0.00082706	0.015	2.4274	0.0005343	1	>40yrs	EUR
rs59085142	37568531	G	T	0.00200668	0.00082694	0.015	2.42663	0.0005333	1	>40yrs	EUR
rs8065519	38160008	C	T	-0.0012166	0.0005015	0.015	-2.42596	0.00053244	1	>40yrs	EUR
rs57009492	37626663	C	T	0.0020056	0.00082683	0.015	2.42566	0.00053205	1	>40yrs	EUR
rs6503530	38161823	T	C	-0.0012161	0.0005015	0.015	-2.42492	0.0005311	1	>40yrs	EUR
rs59837361	37602464	G	A	0.00200375	0.00082676	0.015	2.42363	0.00052944	1	>40yrs	EUR
rs67819651	37607596	A	G	0.00200328	0.00082672	0.015	2.42317	0.00052885	1	>40yrs	EUR
rs59110119	37607568	G	C	0.00200328	0.00082672	0.015	2.42317	0.00052885	1	>40yrs	EUR
rs8076041	37604354	G	A	0.00200261	0.00082673	0.015	2.42234	0.0005278	1	>40yrs	EUR
rs60171801	37462789	T	C	0.00200238	0.00082695	0.015	2.42142	0.00052661	1	>40yrs	EUR
rs8069438	37481392	C	T	0.00200082	0.00082634	0.015	2.42129	0.00052646	1	>40yrs	EUR
rs2227322	38171668	C	G	-0.0012143	0.00050171	0.016	-2.42028	0.00052517	1	>40yrs	EUR
rs4795416	38158133	C	T	-0.0012131	0.00050151	0.016	-2.41893	0.00052346	1	>40yrs	EUR
rs4795415	38157995	C	T	-0.0012128	0.00050151	0.016	-2.41835	0.00052272	1	>40yrs	EUR
rs12600856	38163295	T	C	-0.0012128	0.00050152	0.016	-2.41815	0.00052247	1	>40yrs	EUR
rs4795414	38157920	G	T	-0.0012127	0.00050151	0.016	-2.41798	0.00052226	1	>40yrs	EUR
rs117369210	38375496	G	A	-0.0026089	0.00107901	0.016	-2.41786	0.00052211	1	>40yrs	EUR
rs12602172	38163567	G	A	-0.0012123	0.00050152	0.016	-2.41725	0.00052133	1	>40yrs	EUR
rs55846942	38164470	G	A	-0.0012114	0.00050152	0.016	-2.41552	0.00051916	1	>40yrs	EUR
rs56922390	38157021	C	G	-0.0012113	0.00050152	0.016	-2.41525	0.00051882	1	>40yrs	EUR
rs755499	37409801	G	A	0.0019964	0.00082715	0.016	2.41359	0.00051675	1	>40yrs	EUR
rs68055032	37471009	G	A	0.00199514	0.0008267	0.016	2.41337	0.00051648	1	>40yrs	EUR
rs1046632	37409625	A	G	0.00199574	0.00082721	0.016	2.41263	0.00051556	1	>40yrs	EUR
rs4795419	38166003	G	A	-0.00121	0.00050154	0.016	-2.41258	0.0005155	1	>40yrs	EUR
rs56387221	37437147	G	T	0.00199408	0.00082754	0.016	2.40965	0.00051187	1	>40yrs	EUR
rs4794823	38166265	A	T	-0.0012084	0.00050152	0.016	-2.40954	0.00051173	1	>40yrs	EUR
rs4794822	38156712	C	T	-0.0012078	0.00050151	0.016	-2.40825	0.00051015	1	>40yrs	EUR
rs7214085	38169095	T	C	-0.001208	0.00050162	0.016	-2.40816	0.00051004	1	>40yrs	EUR
rs57065891	38168227	C	T	-0.0012079	0.0005016	0.016	-2.40812	0.00050999	1	>40yrs	EUR
rs1042658	38173902	C	T	-0.0012083	0.00050182	0.016	-2.40782	0.00050962	1	>40yrs	EUR
rs2227336	38174855	T	G	-0.0012081	0.00050184	0.016	-2.40727	0.00050894	1	>40yrs	EUR
rs113167630	37425404	T	C	0.00199035	0.00082706	0.016	2.40654	0.00050806	1	>40yrs	EUR
rs59925331	38169273	C	G	-0.0012069	0.00050162	0.016	-2.40595	0.00050734	1	>40yrs	EUR
rs112239553	37423377	C	T	0.00198983	0.00082706	0.016	2.40591	0.00050728	1	>40yrs	EUR
rs4794824	38179290	G	A	-0.0012093	0.00050281	0.016	-2.40514	0.00050635	1	>40yrs	EUR
rs7209755	38168909	A	C	-0.0012064	0.00050161	0.016	-2.40511	0.00050631	1	>40yrs	EUR
rs62065177	38167513	A	G	-0.0012063	0.00050156	0.016	-2.40502	0.0005062	1	>40yrs	EUR
rs3213762	38178627	A	G	-0.0012089	0.00050271	0.016	-2.40484	0.00050598	1	>40yrs	EUR
rs4795420	38167627	A	G	-0.001206	0.00050157	0.016	-2.4045	0.00050557	1	>40yrs	EUR
rs56058902	37433744	T	C	0.00198774	0.00082748	0.016	2.40215	0.00050272	1	>40yrs	EUR
rs16968705	37433632	C	T	0.00198763	0.00082749	0.016	2.40201	0.00050256	1	>40yrs	EUR
rs59585619	37433132	G	C	0.00198751	0.00082749	0.016	2.40187	0.00050238	1	>40yrs	EUR
rs9303284	38205793	C	T	0.00119619	0.0004984	0.016	2.40007	0.00050023	1	>40yrs	EUR
rs57968500	38145828	A	G	-0.0012039	0.0005017	0.016	-2.39958	0.00049964	1	>40yrs	EUR
rs2227315	38169714	G	A	-0.0012028	0.00050163	0.016	-2.3978	0.0004975	1	>40yrs	EUR
rs72825103	37447607	T	G	0.0019811	0.00082698	0.017	2.39558	0.00049486	1	>40yrs	EUR
rs79537720	37907632	A	C	-0.0019908	0.00083115	0.017	-2.39529	0.00049453	1	>40yrs	EUR
rs67971355	37430892	C	T	0.00198013	0.00082751	0.017	2.39288	0.00049168	1	>40yrs	EUR
rs803124	38763876	C	T	-0.0011824	0.00049418	0.017	-2.39256	0.00049131	1	>40yrs	EUR
rs117826028	39700042	G	C	0.00562502	0.0023527	0.017	2.39088	0.00048934	1	>40yrs	EUR
rs12951142	37442928	G	A	0.00196913	0.00082644	0.017	2.38266	0.00047984	1	>40yrs	EUR
rs34249490	37414885	A	G	0.00196626	0.00082653	0.017	2.37892	0.0004756	1	>40yrs	EUR
rs4580194	38126477	A	G	-0.0011808	0.00049656	0.017	-2.37802	0.00047457	1	>40yrs	EUR
rs75499973	39443265	G	A	-0.0037886	0.00159517	0.018	-2.37505	0.00047124	1	>40yrs	EUR
rs8078723	38166879	T	C	-0.0011858	0.00050158	0.018	-2.36404	0.00045912	1	>40yrs	EUR
rs11553457	39780767	C	G	-0.0018751	0.00079492	0.018	-2.35883	0.00045351	1	>40yrs	EUR
rs35622913	37419597	G	A	0.00194849	0.00082648	0.018	2.35758	0.00045217	1	>40yrs	EUR
rs4541107	37683153	T	C	0.00193668	0.00082372	0.019	2.35115	0.00044539	1	>40yrs	EUR
rs226234	37045177	A	G	-0.0050932	0.00216859	0.019	-2.34862	0.00044275	1	>40yrs	EUR
rs77733624	38690839	A	T	0.00315489	0.00134583	0.019	2.3442	0.00043818	1	>40yrs	EUR
rs60407362	37679071	C	T	0.00192895	0.00082374	0.019	2.3417	0.00043562	1	>40yrs	EUR
rs67966109	37644713	G	A	0.00192808	0.00082377	0.019	2.34057	0.00043447	1	>40yrs	EUR
rs12941811	38159335	T	C	0.00115835	0.00049517	0.019	2.33932	0.0004332	1	>40yrs	EUR
rs8068497	37674061	T	C	0.00192677	0.0008241	0.019	2.33802	0.00043189	1	>40yrs	EUR
rs75421923	38352378	G	C	-0.0025773	0.0011028	0.019	-2.33709	0.00043095	1	>40yrs	EUR
rs8065443	38208940	A	G	0.00116332	0.0004986	0.02	2.33318	0.00042704	1	>40yrs	EUR
rs113252410	37677074	C	T	0.0019191	0.00082394	0.02	2.32918	0.00042308	1	>40yrs	EUR
rs67274822	37672324	C	T	0.00191681	0.00082391	0.02	2.32647	0.00042042	1	>40yrs	EUR
rs3894193	38125346	C	G	-0.0011452	0.00049372	0.02	-2.31942	0.0004136	1	>40yrs	EUR
rs55976670	37644387	T	C	0.00191059	0.00082402	0.02	2.31862	0.00041283	1	>40yrs	EUR
rs71373418	39664073	A	G	0.00376249	0.00162351	0.02	2.3175	0.00041177	1	>40yrs	EUR
rs71371418	38412068	C	T	-0.0013713	0.00059289	0.021	-2.31296	0.00040746	1	>40yrs	EUR
rs140856413	37392939	C	T	-0.004259	0.00184218	0.021	-2.31193	0.0004065	1	>40yrs	EUR
rs59636115	37682001	C	T	0.00189873	0.00082349	0.021	2.3057	0.00040069	1	>40yrs	EUR
rs60403655	37628990	C	T	0.00189936	0.00082385	0.021	2.30547	0.00040048	1	>40yrs	EUR
rs185257898	38064062	T	G	-0.0041372	0.00179898	0.021	-2.29975	0.00039525	1	>40yrs	EUR
rs3936197	38194799	G	A	0.00113264	0.00049625	0.022	2.28242	0.00037987	1	>40yrs	EUR
rs4404103	37682657	A	G	0.00187701	0.000823	0.023	2.28069	0.00037837	1	>40yrs	EUR
rs2302778	38179667	A	G	-0.001305	0.00057428	0.023	-2.27232	0.00037124	1	>40yrs	EUR
rs7212938	38122680	G	T	0.00112272	0.00049457	0.023	2.27009	0.00036936	1	>40yrs	EUR
rs117447160	38383834	G	A	-0.0013474	0.00059409	0.023	-2.268	0.00036762	1	>40yrs	EUR
rs543958500	37630009	T	G	-0.004032	0.00178049	0.024	-2.26455	0.00036476	1	>40yrs	EUR
rs142128298	39484836	T	C	-0.0037507	0.00165856	0.024	-2.26144	0.0003622	1	>40yrs	EUR
rs4420582	38518223	C	A	0.00328833	0.00145411	0.024	2.2614	0.00036217	1	>40yrs	EUR
rs7503939	38182081	A	G	0.00129703	0.0005741	0.024	2.25924	0.00036041	1	>40yrs	EUR
rs3826331	38150492	T	C	0.00112797	0.0004999	0.024	2.2564	0.0003581	1	>40yrs	EUR
rs2302775	38182844	T	C	0.00129257	0.00057286	0.024	2.25635	0.00035807	1	>40yrs	EUR
rs117520652	37370595	T	G	-0.0022304	0.00099052	0.024	-2.25179	0.0003544	1	>40yrs	EUR
rs12951693	38619024	G	C	0.00174034	0.0007743	0.025	2.24763	0.00035111	1	>40yrs	EUR
rs77107066	38553174	C	T	0.00154792	0.00068989	0.025	2.24374	0.00034805	1	>40yrs	EUR
rs9303283	38192633	C	T	0.00110816	0.00049503	0.025	2.23859	0.00034407	1	>40yrs	EUR
rs72834791	38205784	T	C	0.00134029	0.00059983	0.025	2.23446	0.0003409	1	>40yrs	EUR
rs8066846	38203652	T	C	0.00111096	0.00049724	0.025	2.23427	0.00034076	1	>40yrs	EUR
rs2023906	38713686	G	A	-0.0012184	0.00054598	0.026	-2.23154	0.00033869	1	>40yrs	EUR
rs1497383	39305956	G	A	0.00109313	0.00049006	0.026	2.2306	0.00033798	1	>40yrs	EUR
rs4794821	38124203	T	C	-0.001099	0.00049353	0.026	-2.22683	0.00033516	1	>40yrs	EUR
rs3884477	38213443	A	G	0.00110843	0.00049957	0.027	2.21876	0.00032921	1	>40yrs	EUR
rs868150	38213359	A	G	0.00110828	0.00049962	0.027	2.21824	0.00032883	1	>40yrs	EUR
rs6503534	38191924	A	G	0.00133867	0.0006048	0.027	2.21342	0.00032533	1	>40yrs	EUR
rs145946368	38808031	T	C	-0.0047871	0.00216377	0.027	-2.21241	0.00032461	1	>40yrs	EUR
rs11651005	38779784	C	T	0.00230535	0.00104257	0.027	2.21122	0.00032375	1	>40yrs	EUR
rs3850126	38667175	T	C	0.00358146	0.001623	0.027	2.20669	0.00032054	1	>40yrs	EUR
rs143808439	37435650	G	A	-0.00408	0.00185792	0.028	-2.19598	0.00031307	1	>40yrs	EUR
rs8069541	38512197	T	C	0.00236063	0.00107507	0.028	2.19579	0.00031294	1	>40yrs	EUR
rs2245333	38616713	A	G	0.00116786	0.00053231	0.028	2.19393	0.00031167	1	>40yrs	EUR
rs35900780	38392460	A	T	-0.0012979	0.00059252	0.028	-2.19051	0.00030934	1	>40yrs	EUR
rs8070452	38210057	C	G	0.00131503	0.00060054	0.029	2.18976	0.00030884	1	>40yrs	EUR
rs55919561	39911143	G	A	0.0033909	0.00154886	0.029	2.18929	0.00030852	1	>40yrs	EUR
rs538399	38610665	A	G	-0.0011968	0.00054813	0.029	-2.18343	0.00030459	1	>40yrs	EUR
rs12950335	38215314	A	G	0.00108897	0.00049933	0.029	2.18086	0.00030289	1	>40yrs	EUR
rs17634758	37563567	G	A	0.00488031	0.0022434	0.03	2.17541	0.00029932	1	>40yrs	EUR
rs111435962	39316930	C	A	0.00526468	0.0024238	0.03	2.17208	0.00029716	1	>40yrs	EUR
rs10305315	38614872	G	C	0.00242851	0.00112075	0.03	2.16686	0.00029382	1	>40yrs	EUR
rs8065244	38091228	C	G	0.00180277	0.00083285	0.03	2.16458	0.00029238	1	>40yrs	EUR
rs56202533	39042847	A	G	0.00323574	0.00150032	0.031	2.1567	0.00028744	1	>40yrs	EUR
rs7502912	38215948	A	G	0.00107212	0.00049928	0.032	2.14733	0.00028171	1	>40yrs	EUR
rs117366719	40113958	G	A	0.00435953	0.00203318	0.032	2.14419	0.00027982	1	>40yrs	EUR
rs72823344	37351774	G	A	0.00209722	0.00097943	0.032	2.14127	0.00027807	1	>40yrs	EUR
rs9894845	38506457	T	C	0.00230239	0.00107709	0.033	2.1376	0.0002759	1	>40yrs	EUR
rs897427	39774177	G	C	-0.0011416	0.0005355	0.033	-2.13185	0.00027254	1	>40yrs	EUR
rs7503555	38215695	C	T	0.0010618	0.00049928	0.033	2.12668	0.00026956	1	>40yrs	EUR
rs113231716	37869990	A	G	0.00457462	0.00215228	0.034	2.12548	0.00026887	1	>40yrs	EUR
rs117097909	38064971	G	A	-0.0022826	0.00107529	0.034	-2.12279	0.00026734	1	>40yrs	EUR
rs879606	37781849	A	G	0.00139806	0.00066385	0.035	2.10598	0.00025801	1	>40yrs	EUR
rs78670987	38515910	G	T	0.00370771	0.00176096	0.035	2.1055	0.00025775	1	>40yrs	EUR
rs4795390	37781610	G	C	0.0013963	0.00066414	0.036	2.10241	0.00025608	1	>40yrs	EUR
rs62068169	38098594	G	A	-0.0016769	0.00079795	0.036	-2.1015	0.00025559	1	>40yrs	EUR
rs10852934	37782410	T	C	0.00139392	0.00066378	0.036	2.09997	0.00025477	1	>40yrs	EUR
rs4252639	37876179	C	G	0.00451919	0.00215341	0.036	2.09862	0.00025405	1	>40yrs	EUR
rs11555255	38186106	C	T	0.00137585	0.00065576	0.036	2.0981	0.00025378	1	>40yrs	EUR
rs111897776	37509106	C	G	0.00474331	0.00226198	0.036	2.09697	0.00025318	1	>40yrs	EUR
rs115334808	37878113	C	T	0.00451379	0.00215312	0.036	2.09639	0.00025287	1	>40yrs	EUR
rs111947409	37877716	G	A	0.00451049	0.00215325	0.036	2.09474	0.00025199	1	>40yrs	EUR
rs11658260	38753550	A	G	0.00102489	0.00048959	0.036	2.09338	0.00025128	1	>40yrs	EUR
rs6503595	39257008	C	G	0.00104911	0.00050121	0.036	2.09316	0.00025116	1	>40yrs	EUR
rs35060088	39032026	C	T	0.00208129	0.00099435	0.036	2.09312	0.00025114	1	>40yrs	EUR
rs73302552	37689772	T	G	0.00467867	0.00223734	0.037	2.09118	0.00025013	1	>40yrs	EUR
rs1894409	39033467	T	C	0.00207863	0.0009947	0.037	2.08971	0.00024936	1	>40yrs	EUR
rs3934886	38195495	A	G	0.00126448	0.00060523	0.037	2.08927	0.00024913	1	>40yrs	EUR
rs36006659	38155798	G	A	0.00136183	0.00065332	0.037	2.08448	0.00024666	1	>40yrs	EUR
rs7222093	38158328	T	C	0.00136255	0.00065371	0.037	2.08434	0.00024659	1	>40yrs	EUR
rs7225565	38156270	C	T	0.0013593	0.00065351	0.038	2.07999	0.00024436	1	>40yrs	EUR
rs2012	38154084	G	C	0.00135848	0.00065344	0.038	2.07898	0.00024385	1	>40yrs	EUR
rs28798115	38158267	C	T	0.00135851	0.00065353	0.038	2.07872	0.00024372	1	>40yrs	EUR
rs113381315	37674390	C	T	0.00466015	0.00224196	0.038	2.07861	0.00024366	1	>40yrs	EUR
rs4252624	37867647	G	T	0.00447987	0.00215659	0.038	2.07729	0.000243	1	>40yrs	EUR
rs111305101	37545102	C	T	0.00465987	0.00224405	0.038	2.07654	0.00024262	1	>40yrs	EUR
rs150567672	38800623	C	T	0.00314055	0.00151531	0.038	2.07255	0.00024062	1	>40yrs	EUR
rs6503529	38160139	C	T	0.00135468	0.00065372	0.038	2.07226	0.00024048	1	>40yrs	EUR
rs73298796	37664355	C	T	0.00464593	0.00224281	0.038	2.07148	0.00024009	1	>40yrs	EUR
rs8068076	38157570	G	A	0.00135349	0.00065343	0.038	2.07135	0.00024002	1	>40yrs	EUR
rs41470350	37548054	A	C	0.00462572	0.00223699	0.039	2.06783	0.00023828	1	>40yrs	EUR
rs4796730	39640241	T	C	0.00518089	0.00250594	0.039	2.06744	0.00023809	1	>40yrs	EUR
rs68064981	39048154	C	T	0.00316941	0.00153301	0.039	2.06744	0.00023809	1	>40yrs	EUR
rs148226547	37221404	C	T	-0.0031645	0.0015314	0.039	-2.06638	0.00023757	1	>40yrs	EUR
rs8080546	38146966	C	A	0.00134929	0.00065413	0.039	2.06272	0.00023578	1	>40yrs	EUR
rs8073732	38167217	G	A	0.00134857	0.00065393	0.039	2.06227	0.00023556	1	>40yrs	EUR
rs7221765	39032983	T	C	0.00204919	0.00099511	0.039	2.05927	0.00023411	1	>40yrs	EUR
rs11078932	38148210	C	T	0.00134633	0.00065387	0.039	2.05903	0.000234	1	>40yrs	EUR
rs636027	37363793	T	C	0.00101924	0.00049542	0.04	2.05731	0.00023317	1	>40yrs	EUR
rs113472956	37650216	T	C	0.00461694	0.00224477	0.04	2.05675	0.00023291	1	>40yrs	EUR
rs171177	39304385	T	C	0.00105513	0.0005134	0.04	2.05519	0.00023216	1	>40yrs	EUR
rs9916279	38146154	T	C	0.00134376	0.00065385	0.04	2.05516	0.00023214	1	>40yrs	EUR
rs803120	38752010	G	C	-0.0015041	0.00073232	0.04	-2.05382	0.00023151	1	>40yrs	EUR
rs59329213	37670741	G	T	0.00459335	0.00223696	0.04	2.05339	0.0002313	1	>40yrs	EUR
rs73302557	37693712	A	G	0.00459833	0.00224018	0.04	2.05266	0.00023096	1	>40yrs	EUR
rs111954543	37733947	G	T	0.00458868	0.00223679	0.04	2.05146	0.00023039	1	>40yrs	EUR
rs8080447	39301276	T	A	0.00102731	0.00050079	0.04	2.05137	0.00023034	1	>40yrs	EUR
rs9915780	39301074	T	C	0.0010273	0.00050079	0.04	2.05135	0.00023034	1	>40yrs	EUR
rs62066640	39784231	T	C	-0.0019607	0.00095651	0.04	-2.04985	0.00022963	1	>40yrs	EUR
rs3859188	38142978	C	T	0.00133963	0.000654	0.041	2.04837	0.00022893	1	>40yrs	EUR
rs7222556	38144780	C	T	0.00133859	0.00065398	0.041	2.04683	0.00022821	1	>40yrs	EUR
rs60333790	37644112	C	T	0.00457291	0.00223438	0.041	2.04661	0.00022811	1	>40yrs	EUR
rs117083040	39616429	G	A	-0.0033284	0.00162656	0.041	-2.04631	0.00022797	1	>40yrs	EUR
rs9912981	38141636	C	T	0.00133668	0.00065421	0.041	2.04318	0.00022652	1	>40yrs	EUR
rs35574132	39027692	G	T	0.00203389	0.00099555	0.041	2.04298	0.00022643	1	>40yrs	EUR
rs8080164	39292845	A	G	0.00102264	0.00050068	0.041	2.04251	0.00022621	1	>40yrs	EUR
rs35984077	39037691	G	T	0.00203348	0.00099606	0.041	2.04153	0.00022576	1	>40yrs	EUR
rs2715553	38496320	G	A	0.00100254	0.00049125	0.041	2.0408	0.00022542	1	>40yrs	EUR
rs2240077	39035279	C	T	0.00203072	0.00099583	0.041	2.03922	0.00022469	1	>40yrs	EUR
rs112306815	37505265	G	A	0.00457087	0.00224203	0.041	2.03872	0.00022447	1	>40yrs	EUR
rs55844295	37500793	C	T	0.00457042	0.00224201	0.041	2.03854	0.00022438	1	>40yrs	EUR
rs58212353	38149258	T	G	0.00133298	0.00065403	0.042	2.03811	0.00022419	1	>40yrs	EUR
rs2285820	39033411	A	C	0.00202811	0.00099519	0.042	2.03792	0.0002241	1	>40yrs	EUR
rs535058	38604146	C	T	-0.0011162	0.00054789	0.042	-2.03722	0.00022378	1	>40yrs	EUR
rs58850789	37495072	C	T	0.00457282	0.00224466	0.042	2.0372	0.00022377	1	>40yrs	EUR
rs143970643	38825012	A	G	-0.0043607	0.00214141	0.042	-2.03637	0.0002234	1	>40yrs	EUR
rs59743097	37488656	G	A	0.00457199	0.00224535	0.042	2.0362	0.00022332	1	>40yrs	EUR
rs61749873	37576163	A	G	0.00455427	0.00223751	0.042	2.03542	0.00022296	1	>40yrs	EUR
rs9902561	39295384	G	A	0.00101903	0.00050116	0.042	2.03335	0.00022203	1	>40yrs	EUR
rs57489670	37486484	A	G	0.00455826	0.00224282	0.042	2.03238	0.00022159	1	>40yrs	EUR
rs73291310	37484712	T	A	0.0045584	0.00224296	0.042	2.03231	0.00022156	1	>40yrs	EUR
rs72823355	37368318	C	T	-0.0020942	0.00103235	0.043	-2.02858	0.00021989	1	>40yrs	EUR
rs73294950	37567627	A	T	0.00454797	0.00224201	0.043	2.02852	0.00021987	1	>40yrs	EUR
rs11654473	38163481	G	C	0.00132553	0.0006536	0.043	2.02806	0.00021966	1	>40yrs	EUR
rs112824491	37496506	T	C	0.00455571	0.00224642	0.043	2.02799	0.00021963	1	>40yrs	EUR
rs11555254	38175866	G	A	0.00132539	0.00065413	0.043	2.0262	0.00021883	1	>40yrs	EUR
rs73300732	37686378	A	G	0.00452459	0.00223629	0.043	2.02326	0.00021753	1	>40yrs	EUR
rs73294997	37604153	T	A	0.00451644	0.00223234	0.043	2.02319	0.0002175	1	>40yrs	EUR
rs55703686	37473730	G	A	0.00453229	0.0022412	0.043	2.02226	0.0002171	1	>40yrs	EUR
rs551420442	38620022	G	A	-0.0040275	0.00199244	0.043	-2.02141	0.00021672	1	>40yrs	EUR
rs7224260	38168613	C	T	0.00131988	0.00065382	0.044	2.01871	0.00021554	1	>40yrs	EUR
rs141951483	38525771	C	T	-0.0017119	0.00084837	0.044	-2.01791	0.0002152	1	>40yrs	EUR
rs73302588	37725807	G	A	0.00447981	0.00222098	0.044	2.01704	0.00021482	1	>40yrs	EUR
rs55957019	37718783	A	G	-0.0020958	0.00104141	0.044	-2.0125	0.00021287	1	>40yrs	EUR
rs803121	38752382	T	C	-0.0013961	0.00069422	0.044	-2.01105	0.00021225	1	>40yrs	EUR
rs9894543	38167993	T	C	0.00131449	0.00065375	0.044	2.0107	0.0002121	1	>40yrs	EUR
rs111424867	37889280	C	T	0.0043363	0.00215704	0.044	2.0103	0.00021193	1	>40yrs	EUR
rs11870554	38282836	T	C	-0.0032692	0.00162697	0.044	-2.0094	0.00021154	1	>40yrs	EUR
rs4082190	38125891	C	T	-0.0011756	0.00058509	0.045	-2.00923	0.00021147	1	>40yrs	EUR
rs9913535	38158763	C	G	0.00131021	0.00065218	0.045	2.00898	0.00021136	1	>40yrs	EUR
rs147545279	39191533	T	C	0.0024858	0.00123766	0.045	2.00847	0.00021115	1	>40yrs	EUR
rs2305482	38140927	A	C	0.00098505	0.00049074	0.045	2.00727	0.00021064	1	>40yrs	EUR
rs2827	38173737	C	T	0.00131131	0.00065373	0.045	2.00589	0.00021006	1	>40yrs	EUR
rs79747793	37855331	C	A	0.00432858	0.00215911	0.045	2.0048	0.0002096	1	>40yrs	EUR
rs113054287	37729924	C	T	0.00446238	0.00222644	0.045	2.00427	0.00020938	1	>40yrs	EUR
rs56374435	37646385	C	T	0.00445995	0.00222697	0.045	2.0027	0.00020872	1	>40yrs	EUR
rs2227316	38170007	C	T	0.00130792	0.00065368	0.045	2.00085	0.00020795	1	>40yrs	EUR
rs58814537	39773949	C	T	-0.0010717	0.00053562	0.045	-2.0008	0.00020793	1	>40yrs	EUR
rs7220902	39304673	C	T	0.00100373	0.00050229	0.046	1.99833	0.00020691	1	>40yrs	EUR
rs16966358	39029805	T	C	0.00198436	0.00099429	0.046	1.99575	0.00020585	1	>40yrs	EUR
rs34006795	37860837	C	T	0.00423506	0.00212415	0.046	1.99377	0.00020503	1	>40yrs	EUR
rs10221196	37489084	G	A	0.00444875	0.00223261	0.046	1.99262	0.00020457	1	>40yrs	EUR
rs113191540	37645418	C	G	0.00443598	0.00222716	0.046	1.99177	0.00020422	1	>40yrs	EUR
rs12935933	37514670	T	G	-0.0010365	0.00052043	0.046	-1.9917	0.00020419	1	>40yrs	EUR
rs12952815	37749651	C	T	0.00164334	0.00082522	0.046	1.9914	0.00020407	1	>40yrs	EUR
rs73291305	37478562	G	A	0.00446877	0.00224433	0.046	1.99114	0.00020396	1	>40yrs	EUR
rs113242884	37546494	C	T	0.00443835	0.00223083	0.047	1.98955	0.00020332	1	>40yrs	EUR
rs117434760	37629440	C	G	-0.0034611	0.00174172	0.047	-1.98718	0.00020236	1	>40yrs	EUR
rs9901481	37749811	T	C	0.00164024	0.00082566	0.047	1.98658	0.00020212	1	>40yrs	EUR
rs140822767	37319894	C	T	0.00292579	0.00147416	0.047	1.98472	0.00020138	1	>40yrs	EUR
rs78345828	37451056	G	C	0.00444491	0.0022404	0.047	1.98398	0.00020108	1	>40yrs	EUR
rs2646017	39208979	A	T	-0.0011777	0.0005947	0.048	-1.98032	0.00019963	1	>40yrs	EUR
rs12952219	39028885	C	A	0.0019692	0.00099474	0.048	1.97961	0.00019935	1	>40yrs	EUR
rs113273512	38650414	C	T	-0.003373	0.00170448	0.048	-1.97892	0.00019908	1	>40yrs	EUR
rs7220116	39333705	T	C	0.00096818	0.00048936	0.048	1.97847	0.0001989	1	>40yrs	EUR
rs12943727	39029031	T	G	0.00196801	0.00099473	0.048	1.97843	0.00019889	1	>40yrs	EUR
rs150863337	38829799	T	G	-0.0037143	0.00187786	0.048	-1.97796	0.0001987	1	>40yrs	EUR
rs58905757	37435891	G	T	0.00443309	0.00224199	0.048	1.9773	0.00019844	1	>40yrs	EUR
rs9972899	37711565	C	T	0.00440266	0.00222699	0.048	1.97696	0.00019831	1	>40yrs	EUR
rs741018	37064798	C	T	-0.0010373	0.00052585	0.049	-1.97261	0.00019661	1	>40yrs	EUR
rs60506770	37506118	G	A	0.00441251	0.0022384	0.049	1.97128	0.0001961	1	>40yrs	EUR
rs57418114	37531705	G	A	0.00438663	0.00222727	0.049	1.96951	0.00019542	1	>40yrs	EUR
rs77882813	37637584	T	C	0.00439739	0.00223318	0.049	1.96912	0.00019527	1	>40yrs	EUR
rs142137266	37489452	G	A	-0.0021393	0.00108667	0.049	-1.9687	0.00019511	1	>40yrs	EUR
rs58467767	37737006	C	G	0.00437755	0.00222516	0.049	1.9673	0.00019457	1	>40yrs	EUR
rs79135296	38272930	C	A	-0.0031622	0.00160753	0.049	-1.96714	0.00019451	1	>40yrs	EUR
rs57392695	37746282	A	G	0.00163638	0.00083274	0.049	1.96506	0.00019372	1	>40yrs	EUR
rs146459536	37978995	C	T	-0.0018538	0.00094376	0.05	-1.96424	0.00019341	1	>40yrs	EUR
rs62066636	39775336	G	A	-0.0010571	0.00053847	0.05	-1.96317	0.000193	1	>40yrs	EUR
rs79873275	37372773	T	C	-0.0023964	0.00122131	0.05	-1.96212	0.0001926	1	>40yrs	EUR
rs59373279	37746289	T	C	0.00163298	0.00083269	0.05	1.96109	0.00019221	1	>40yrs	EUR
rs60750878	37752078	T	C	0.00161708	0.00082482	0.05	1.96053	0.000192	1	>40yrs	EUR
rs56244372	39042923	T	A	0.00196104	0.00100049	0.05	1.96008	0.00019183	1	>40yrs	EUR
rs112198258	37557517	C	G	0.00436979	0.0022299	0.05	1.95963	0.00019167	1	>40yrs	EUR
rs7219041	39059005	T	A	-0.0012829	0.00065486	0.05	-1.95907	0.00019145	1	>40yrs	EUR
rs55953900	37750995	A	G	0.00161605	0.00082502	0.05	1.95881	0.00019136	1	>40yrs	EUR
rs3816472	38142677	A	C	0.00095873	0.00049006	0.05	1.95637	0.00019045	1	>40yrs	EUR
rs28405099	39296135	G	A	0.00321481	0.00164516	0.051	1.9541	0.0001896	1	>40yrs	EUR
rs2241244	38153554	G	C	0.0009575	0.00049011	0.051	1.95365	0.00018944	1	>40yrs	EUR
rs73308815	37428118	A	C	0.00437817	0.00224113	0.051	1.95355	0.0001894	1	>40yrs	EUR
rs7226073	37684500	A	T	0.00434595	0.00222522	0.051	1.95304	0.00018921	1	>40yrs	EUR
rs4433838	38143532	C	T	0.00095669	0.00049	0.051	1.95244	0.00018899	1	>40yrs	EUR
rs4065321	38143548	C	T	0.00095668	0.00049	0.051	1.9524	0.00018897	1	>40yrs	EUR
rs12940405	38143768	C	T	0.00095666	0.00049	0.051	1.95237	0.00018896	1	>40yrs	EUR
rs148516692	39755340	A	T	0.0042855	0.00219568	0.051	1.95179	0.00018875	1	>40yrs	EUR
rs3785550	38149727	C	T	0.0009561	0.00049005	0.051	1.95104	0.00018848	1	>40yrs	EUR
rs8073254	38149350	C	G	0.00095602	0.00049005	0.051	1.95087	0.00018841	1	>40yrs	EUR
rs8066582	38146929	T	C	0.00095541	0.00048997	0.051	1.94994	0.00018807	1	>40yrs	EUR
rs12450800	38144116	C	T	0.00095515	0.00048999	0.051	1.94932	0.00018784	1	>40yrs	EUR
rs8071037	38152304	A	T	0.00095535	0.00049011	0.051	1.94926	0.00018782	1	>40yrs	EUR
rs12453764	38144187	T	C	0.00095508	0.00048999	0.051	1.94917	0.00018779	1	>40yrs	EUR
rs12453249	38144241	A	C	0.00095499	0.00048999	0.051	1.94901	0.00018773	1	>40yrs	EUR
rs9915252	38145088	C	G	0.00095477	0.00048998	0.051	1.94859	0.00018758	1	>40yrs	EUR
rs2241245	38151014	C	T	0.00095478	0.00049006	0.051	1.94831	0.00018748	1	>40yrs	EUR
rs6503563	39032039	A	G	0.00149656	0.00076903	0.052	1.94605	0.00018665	1	>40yrs	EUR
rs58225361	37461010	A	G	0.00433719	0.0022289	0.052	1.94589	0.00018659	1	>40yrs	EUR
rs111700892	37853908	C	T	0.00420362	0.00216177	0.052	1.94453	0.0001861	1	>40yrs	EUR
rs11658328	38149236	T	C	0.00095272	0.00049006	0.052	1.94407	0.00018594	1	>40yrs	EUR
rs74717022	38100633	C	T	0.00155058	0.00079792	0.052	1.94328	0.00018565	1	>40yrs	EUR
rs111596549	37447602	G	T	0.00435579	0.0022435	0.052	1.94152	0.00018502	1	>40yrs	EUR
rs16968748	37460441	A	G	0.00433739	0.00223427	0.052	1.9413	0.00018494	1	>40yrs	EUR
rs117066453	37879494	T	C	0.00393336	0.00202827	0.052	1.93927	0.00018421	1	>40yrs	EUR
rs11654706	38147293	A	G	0.00126534	0.00065262	0.053	1.93886	0.00018406	1	>40yrs	EUR
rs61067673	37437307	G	A	0.00431327	0.00222574	0.053	1.9379	0.00018373	1	>40yrs	EUR
rs3794712	37791487	A	C	0.00123193	0.00063583	0.053	1.93752	0.00018359	1	>40yrs	EUR
rs11652920	40091167	C	T	0.00396689	0.00205144	0.053	1.93371	0.00018224	1	>40yrs	EUR
rs117803596	38680796	A	T	0.00318477	0.0016506	0.054	1.92946	0.00018075	1	>40yrs	EUR
rs72832958	38093881	C	A	0.00154204	0.00079935	0.054	1.92911	0.00018063	1	>40yrs	EUR
rs60152394	37416104	G	A	0.00430957	0.00223425	0.054	1.92887	0.00018055	1	>40yrs	EUR
rs117574970	37947427	A	G	-0.0035606	0.00184739	0.054	-1.92735	0.00018002	1	>40yrs	EUR
rs4794817	37794351	T	A	0.00122097	0.00063366	0.054	1.92685	0.00017985	1	>40yrs	EUR
rs73983271	37392998	A	T	0.0043236	0.00224402	0.054	1.92672	0.0001798	1	>40yrs	EUR
rs521633	37355066	C	A	0.00095248	0.00049504	0.054	1.92406	0.00017888	1	>40yrs	EUR
rs3859187	38150613	C	A	0.00094112	0.00049005	0.055	1.92046	0.00017765	1	>40yrs	EUR
rs8070444	38151960	A	G	0.00094079	0.00049007	0.055	1.9197	0.00017739	1	>40yrs	EUR
rs12603338	39796553	A	G	0.0009516	0.00049594	0.055	1.9188	0.00017709	1	>40yrs	EUR
rs138766278	40131428	G	C	0.00396666	0.00207056	0.055	1.91574	0.00017605	1	>40yrs	EUR
rs77755027	37891235	G	A	0.00412843	0.00215583	0.055	1.91501	0.0001758	1	>40yrs	EUR
rs73304305	37744257	C	T	0.00428108	0.00223569	0.056	1.91488	0.00017576	1	>40yrs	EUR
rs7406899	39766504	A	G	-0.0023244	0.00121395	0.056	-1.9147	0.0001757	1	>40yrs	EUR
rs117531465	39731823	C	A	-0.0043679	0.00228325	0.056	-1.91304	0.00017514	1	>40yrs	EUR
rs904100	39223047	T	C	0.0009646	0.0005043	0.056	1.91275	0.00017505	1	>40yrs	EUR
rs9892783	39730413	A	G	0.00098972	0.00051755	0.056	1.91231	0.0001749	1	>40yrs	EUR
rs4796681	39767744	A	G	0.00094848	0.00049631	0.056	1.91105	0.00017448	1	>40yrs	EUR
rs72832965	38097143	T	C	0.00152153	0.00079692	0.056	1.90925	0.00017388	1	>40yrs	EUR
rs3907022	38134889	T	C	-0.0009354	0.00049015	0.056	-1.90849	0.00017363	1	>40yrs	EUR
rs1967268	39222956	A	G	0.00095994	0.00050443	0.057	1.90301	0.00017183	1	>40yrs	EUR
rs17397153	37440569	T	C	0.00425104	0.0022341	0.057	1.9028	0.00017176	1	>40yrs	EUR
rs76649326	38207115	C	G	0.00196525	0.00103318	0.057	1.90214	0.00017154	1	>40yrs	EUR
rs79411018	38006271	T	G	-0.001871	0.00098495	0.057	-1.89958	0.00017071	1	>40yrs	EUR
rs111458598	37711360	T	C	-0.0023959	0.00126146	0.058	-1.89932	0.00017063	1	>40yrs	EUR
rs72832957	38093085	A	G	0.00151695	0.00079959	0.058	1.89716	0.00016993	1	>40yrs	EUR
rs141508802	38195964	C	T	0.00460926	0.00242988	0.058	1.89691	0.00016985	1	>40yrs	EUR
rs138918058	39264004	G	A	0.00312293	0.00164688	0.058	1.89627	0.00016964	1	>40yrs	EUR
rs58630924	38877095	C	T	0.001263	0.00066648	0.058	1.89502	0.00016924	1	>40yrs	EUR
rs140215968	38426389	G	A	0.00274486	0.00144847	0.058	1.89501	0.00016924	1	>40yrs	EUR
rs8075857	39728343	C	T	0.00093422	0.00049344	0.058	1.89327	0.00016868	1	>40yrs	EUR
rs113778191	38094183	G	T	0.00151123	0.00079933	0.059	1.89063	0.00016784	1	>40yrs	EUR
rs78463825	40164055	A	G	-0.0033844	0.0017906	0.059	-1.8901	0.00016768	1	>40yrs	EUR
rs4488488	38126459	T	C	-0.0011057	0.00058504	0.059	-1.88998	0.00016764	1	>40yrs	EUR
rs72832964	38097008	T	C	0.00150879	0.00079889	0.059	1.88862	0.00016721	1	>40yrs	EUR
rs72834789	38197415	T	C	0.00135047	0.00071519	0.059	1.88827	0.0001671	1	>40yrs	EUR
rs79785426	38098027	G	A	0.00150817	0.00079875	0.059	1.88816	0.00016706	1	>40yrs	EUR
rs1840549	39736083	A	C	0.00097493	0.00051651	0.059	1.88751	0.00016686	1	>40yrs	EUR
rs76137456	38109590	C	G	0.00150701	0.00079889	0.059	1.88637	0.0001665	1	>40yrs	EUR
rs72832966	38100129	G	A	0.00150486	0.00079832	0.059	1.88503	0.00016608	1	>40yrs	EUR
rs117704776	38587682	T	C	-0.0029736	0.00157783	0.059	-1.88461	0.00016595	1	>40yrs	EUR
rs118149584	38384187	G	T	-0.0018774	0.00099616	0.059	-1.8846	0.00016594	1	>40yrs	EUR
rs113369530	37743829	G	A	0.00420009	0.00222938	0.06	1.88397	0.00016575	1	>40yrs	EUR
rs117252214	39693150	G	A	-0.0042972	0.0022832	0.06	-1.88208	0.00016516	1	>40yrs	EUR
rs9903269	37742383	A	T	0.0012085	0.00064245	0.06	1.88108	0.00016485	1	>40yrs	EUR
rs8075169	39765956	G	A	0.0009307	0.00049531	0.06	1.87902	0.00016421	1	>40yrs	EUR
rs1840551	39732302	G	A	0.00092697	0.00049367	0.06	1.87771	0.00016381	1	>40yrs	EUR
rs72832962	38096501	G	A	0.00149998	0.00079902	0.06	1.87727	0.00016367	1	>40yrs	EUR
rs117790847	38539063	C	T	0.00425283	0.00226864	0.061	1.87462	0.00016286	1	>40yrs	EUR
rs34695955	37808759	T	G	0.00167893	0.00089607	0.061	1.87366	0.00016257	1	>40yrs	EUR
rs72832971	38108619	C	T	0.00150533	0.00080378	0.061	1.87281	0.00016231	1	>40yrs	EUR
rs75804736	37408841	G	C	-0.0019469	0.00103983	0.061	-1.87235	0.00016217	1	>40yrs	EUR
rs72824026	38994493	A	T	0.00367233	0.00196294	0.061	1.87083	0.00016171	1	>40yrs	EUR
rs4399584	39765778	G	A	0.00092582	0.00049517	0.062	1.86972	0.00016138	1	>40yrs	EUR
rs4796674	39731659	T	C	0.00092235	0.00049359	0.062	1.86865	0.00016105	1	>40yrs	EUR
rs74621319	40160073	A	C	0.003895	0.00208473	0.062	1.86835	0.00016096	1	>40yrs	EUR
rs4796673	39731881	C	T	0.00096503	0.00051723	0.062	1.86578	0.00016019	1	>40yrs	EUR
rs113341041	37411821	G	A	-0.0019404	0.00104023	0.062	-1.86536	0.00016007	1	>40yrs	EUR
rs56030650	38131187	C	A	-0.0009127	0.00048932	0.062	-1.86521	0.00016003	1	>40yrs	EUR
rs9909875	37742621	T	C	0.00119819	0.00064256	0.062	1.86472	0.00015988	1	>40yrs	EUR
rs12453198	37741879	T	C	0.00119687	0.00064256	0.063	1.86267	0.00015927	1	>40yrs	EUR
rs73302601	37741866	G	A	0.00415108	0.00223013	0.063	1.86136	0.00015888	1	>40yrs	EUR
rs4344804	39765789	A	C	0.00092129	0.00049511	0.063	1.86079	0.00015871	1	>40yrs	EUR
rs447608	39308497	A	G	0.00092687	0.00049813	0.063	1.8607	0.00015869	1	>40yrs	EUR
rs60134943	38133792	G	T	-0.0009116	0.00049001	0.063	-1.86047	0.00015862	1	>40yrs	EUR
rs12103674	37804352	T	C	0.00166583	0.00089635	0.063	1.85846	0.00015803	1	>40yrs	EUR
rs143688322	37498805	A	G	0.0016332	0.0008788	0.063	1.85844	0.00015802	1	>40yrs	EUR
rs148165363	39830875	G	A	-0.0037836	0.00203755	0.063	-1.85696	0.00015759	1	>40yrs	EUR
rs9892427	37804858	T	C	0.0016637	0.00089631	0.063	1.85617	0.00015736	1	>40yrs	EUR
rs1840550	39732771	T	C	0.00095972	0.00051715	0.063	1.85578	0.00015724	1	>40yrs	EUR
rs76679417	37066338	T	C	-0.001482	0.00079892	0.064	-1.85496	0.00015701	1	>40yrs	EUR
rs4252608	37862966	C	T	0.00400291	0.00215865	0.064	1.85436	0.00015683	1	>40yrs	EUR
rs3894194	38121993	G	A	-0.000912	0.0004919	0.064	-1.85403	0.00015673	1	>40yrs	EUR
rs34771886	39521142	C	T	0.00334322	0.00180341	0.064	1.85383	0.00015668	1	>40yrs	EUR
rs1353622	39333599	T	C	0.00090876	0.00049025	0.064	1.85366	0.00015663	1	>40yrs	EUR
rs78275281	38484328	G	A	0.00386852	0.00208758	0.064	1.85311	0.00015647	1	>40yrs	EUR
rs77035186	39061877	T	C	0.00229778	0.00124077	0.064	1.8519	0.00015612	1	>40yrs	EUR
rs72825148	37530452	T	A	0.00162707	0.00087879	0.064	1.85149	0.000156	1	>40yrs	EUR
rs56326707	38130139	C	T	-0.000906	0.00048937	0.064	-1.85144	0.00015598	1	>40yrs	EUR
rs8069202	38122200	G	A	-0.0009111	0.00049226	0.064	-1.85086	0.00015582	1	>40yrs	EUR
rs60137005	38129996	A	T	-0.0009053	0.00048937	0.064	-1.84984	0.00015552	1	>40yrs	EUR
rs72825164	37541965	G	A	0.00162496	0.0008788	0.064	1.84906	0.0001553	1	>40yrs	EUR
rs34284966	37859083	G	C	0.00398995	0.00215864	0.065	1.84836	0.0001551	1	>40yrs	EUR
rs4065876	38129506	G	A	-0.0009043	0.00048935	0.065	-1.84806	0.00015501	1	>40yrs	EUR
rs4795328	37163138	A	T	-0.0055048	0.00298195	0.065	-1.84605	0.00015444	1	>40yrs	EUR
rs11654954	37745979	A	G	0.00118436	0.00064278	0.065	1.84255	0.00015345	1	>40yrs	EUR
rs56102014	37508896	T	G	0.00161917	0.00087878	0.065	1.84253	0.00015344	1	>40yrs	EUR
rs16965088	37499614	A	C	0.00161855	0.0008788	0.066	1.84178	0.00015323	1	>40yrs	EUR
rs4523984	39772597	G	A	-0.0009229	0.00050124	0.066	-1.8413	0.00015309	1	>40yrs	EUR
rs1840552	39732287	A	G	0.00095193	0.00051719	0.066	1.84056	0.00015289	1	>40yrs	EUR
rs75097049	37388567	C	T	-0.0018767	0.00102013	0.066	-1.83968	0.00015264	1	>40yrs	EUR
rs3764423	38643780	G	A	-0.0012973	0.00070593	0.066	-1.83772	0.00015209	1	>40yrs	EUR
rs76130159	39669179	G	A	0.00317415	0.00172784	0.066	1.83706	0.00015191	1	>40yrs	EUR
rs3751903	37783787	C	G	0.00116756	0.00063558	0.066	1.83701	0.00015189	1	>40yrs	EUR
rs112436484	37074493	C	T	0.00244147	0.00133031	0.066	1.83526	0.00015141	1	>40yrs	EUR
rs937403	39296016	A	C	0.00093996	0.00051271	0.067	1.83332	0.00015087	1	>40yrs	EUR
rs112979959	38115873	T	G	0.00146404	0.00079872	0.067	1.83297	0.00015077	1	>40yrs	EUR
rs111943822	37747140	G	A	0.00407943	0.0022275	0.067	1.83139	0.00015034	1	>40yrs	EUR
rs1840548	39736200	T	G	0.00094579	0.0005168	0.067	1.8301	0.00014998	1	>40yrs	EUR
rs8080177	39301645	C	T	0.00093857	0.00051287	0.067	1.83002	0.00014996	1	>40yrs	EUR
rs112570995	38116212	C	A	0.00146284	0.00079951	0.067	1.82967	0.00014986	1	>40yrs	EUR
rs9896310	39734379	A	G	0.00094608	0.00051709	0.067	1.82963	0.00014985	1	>40yrs	EUR
rs9894601	39733453	T	A	0.00094574	0.00051704	0.067	1.82913	0.00014972	1	>40yrs	EUR
rs145907332	40189847	G	A	-0.0042194	0.0023105	0.068	-1.82617	0.00014891	1	>40yrs	EUR
rs111522131	38116225	A	G	0.00145772	0.00079965	0.068	1.82295	0.00014804	1	>40yrs	EUR
rs72825105	37451869	G	C	0.00160169	0.00087886	0.068	1.82246	0.0001479	1	>40yrs	EUR
rs151100079	37574170	G	A	0.00160131	0.00087886	0.068	1.82204	0.00014779	1	>40yrs	EUR
rs7503702	39765486	T	C	0.000902	0.00049514	0.068	1.82172	0.0001477	1	>40yrs	EUR
rs56143149	37575674	T	C	0.00160051	0.00087885	0.069	1.82115	0.00014755	1	>40yrs	EUR
rs72825178	37574564	A	C	0.00160051	0.00087885	0.069	1.82115	0.00014755	1	>40yrs	EUR
rs148057058	37451002	C	T	0.00160016	0.00087887	0.069	1.82071	0.00014743	1	>40yrs	EUR
rs12951394	39763144	A	T	0.00090185	0.00049539	0.069	1.82047	0.00014737	1	>40yrs	EUR
rs917635	39302683	G	A	0.00091735	0.00050397	0.069	1.82025	0.00014731	1	>40yrs	EUR
rs35644755	39773492	G	A	-0.0009127	0.0005017	0.069	-1.81922	0.00014703	1	>40yrs	EUR
rs35842939	38820344	A	T	0.0019938	0.001096	0.069	1.81916	0.00014702	1	>40yrs	EUR
rs7501601	39293957	G	A	0.00091539	0.00050365	0.069	1.81751	0.00014658	1	>40yrs	EUR
rs4890158	39295805	A	T	0.00091534	0.00050366	0.069	1.81737	0.00014654	1	>40yrs	EUR
rs7503043	39295561	G	A	0.00091534	0.00050367	0.069	1.81736	0.00014654	1	>40yrs	EUR
rs6503602	39301175	A	C	0.0009155	0.00050378	0.069	1.81728	0.00014652	1	>40yrs	EUR
rs199705542	38881132	C	A	0.00526808	0.00289939	0.069	1.81696	0.00014643	1	>40yrs	EUR
rs4372746	39765714	T	C	0.00089952	0.00049508	0.069	1.81694	0.00014643	1	>40yrs	EUR
rs9893274	39734188	G	T	0.00093892	0.00051712	0.069	1.81567	0.00014609	1	>40yrs	EUR
rs436266	39313798	C	T	0.00090263	0.00049777	0.07	1.81336	0.00014548	1	>40yrs	EUR
rs80272472	39088376	G	A	-0.0018579	0.00102486	0.07	-1.8128	0.00014533	1	>40yrs	EUR
rs9895669	39734403	C	G	0.00093734	0.0005171	0.07	1.81269	0.0001453	1	>40yrs	EUR
rs72832987	38118468	A	C	0.00144829	0.0007991	0.07	1.8124	0.00014523	1	>40yrs	EUR
rs16968717	37441973	G	A	0.00159197	0.00087878	0.07	1.81156	0.00014501	1	>40yrs	EUR
rs16968720	37442274	T	C	0.00159212	0.0008789	0.07	1.8115	0.00014499	1	>40yrs	EUR
rs72825188	37596535	T	A	0.00158762	0.00087866	0.071	1.80686	0.00014378	1	>40yrs	EUR
rs72825189	37597538	G	A	0.00158748	0.00087866	0.071	1.8067	0.00014374	1	>40yrs	EUR
rs113510790	38118010	C	T	0.00144318	0.0007992	0.071	1.80578	0.0001435	1	>40yrs	EUR
rs7502215	39306261	T	C	0.00089937	0.00049844	0.071	1.80435	0.00014313	1	>40yrs	EUR
rs150999906	40147548	G	A	0.00420276	0.00233051	0.071	1.80336	0.00014288	1	>40yrs	EUR
rs3859192	38128648	C	T	-0.0008822	0.00048934	0.071	-1.80293	0.00014277	1	>40yrs	EUR
rs113520394	38212046	C	T	0.00131282	0.00072817	0.071	1.80292	0.00014276	1	>40yrs	EUR
rs4412996	37593437	G	A	0.00158397	0.00087866	0.071	1.80271	0.00014271	1	>40yrs	EUR
rs7502102	39307041	G	A	0.00089784	0.0004983	0.072	1.80181	0.00014248	1	>40yrs	EUR
rs34859541	39226322	C	T	0.00090881	0.00050447	0.072	1.80152	0.0001424	1	>40yrs	EUR
rs113237561	39802787	C	G	0.00443515	0.00246226	0.072	1.80125	0.00014233	1	>40yrs	EUR
rs9900575	39307675	T	C	0.00089708	0.00049825	0.072	1.80046	0.00014213	1	>40yrs	EUR
rs6503606	39309901	A	T	0.00089696	0.00049823	0.072	1.80029	0.00014209	1	>40yrs	EUR
rs72832991	38119448	C	T	0.00143866	0.00079925	0.072	1.80001	0.00014202	1	>40yrs	EUR
rs72832989	38118752	C	T	0.00143825	0.00079918	0.072	1.79965	0.00014193	1	>40yrs	EUR
rs4611492	37616337	T	C	0.00158101	0.00087852	0.072	1.79963	0.00014192	1	>40yrs	EUR
rs4890133	38946088	A	G	-0.0009078	0.00050463	0.072	-1.79891	0.00014174	1	>40yrs	EUR
rs148219175	39121066	A	T	-0.0030693	0.00170794	0.072	-1.79705	0.00014126	1	>40yrs	EUR
rs111690387	38119882	G	A	0.00143677	0.00079953	0.072	1.79702	0.00014125	1	>40yrs	EUR
rs72825194	37616064	G	C	0.00157452	0.00087851	0.073	1.79226	0.00014005	1	>40yrs	EUR
rs78841518	37891229	A	G	0.00380943	0.00212613	0.073	1.79172	0.00013992	1	>40yrs	EUR
rs72823393	37433486	T	G	0.00157571	0.00087945	0.073	1.7917	0.00013991	1	>40yrs	EUR
rs2227325	38172272	C	T	0.00158178	0.0008833	0.073	1.79076	0.00013968	1	>40yrs	EUR
rs72832988	38118541	G	A	0.00143061	0.00079923	0.073	1.78998	0.00013948	1	>40yrs	EUR
rs79524843	37832386	G	T	0.00379352	0.00211952	0.073	1.7898	0.00013944	1	>40yrs	EUR
rs117253169	37428230	G	A	0.00157373	0.0008798	0.074	1.78873	0.00013917	1	>40yrs	EUR
rs60701125	38120179	C	T	0.00143036	0.00079969	0.074	1.78864	0.00013915	1	>40yrs	EUR
rs3850127	39227684	T	G	0.00090149	0.00050446	0.074	1.78705	0.00013876	1	>40yrs	EUR
rs11871303	38374607	T	G	-0.0028837	0.00161445	0.074	-1.78619	0.00013854	1	>40yrs	EUR
rs112727904	37614239	C	T	0.00446511	0.0025013	0.074	1.78512	0.00013828	1	>40yrs	EUR
rs3843965	39228352	A	C	0.00089885	0.00050447	0.075	1.78175	0.00013745	1	>40yrs	EUR
rs7501893	39311411	C	T	0.00088766	0.00049828	0.075	1.78146	0.00013738	1	>40yrs	EUR
rs113912217	37425324	G	A	0.00156524	0.00087871	0.075	1.7813	0.00013734	1	>40yrs	EUR
rs2338796	37555627	A	G	-0.0009285	0.00052151	0.075	-1.78039	0.00013712	1	>40yrs	EUR
rs145234180	39557896	T	C	0.00140276	0.00078806	0.075	1.78002	0.00013703	1	>40yrs	EUR
rs7405746	39721814	C	T	-0.0009221	0.00051818	0.075	-1.77957	0.00013692	1	>40yrs	EUR
rs78295195	38119663	C	G	0.00141978	0.00079952	0.076	1.7758	0.000136	1	>40yrs	EUR
rs1457818	37374646	C	A	0.00168352	0.00094924	0.076	1.77355	0.00013546	1	>40yrs	EUR
rs144614326	38389040	G	A	0.00248247	0.00140084	0.076	1.77213	0.00013512	1	>40yrs	EUR
rs4239225	38127112	G	A	-0.0008685	0.00049029	0.076	-1.77137	0.00013494	1	>40yrs	EUR
rs3889369	37683228	A	T	-0.0012901	0.00072897	0.077	-1.7697	0.00013454	1	>40yrs	EUR
rs72830035	39616274	A	T	0.00142016	0.00080258	0.077	1.76949	0.00013449	1	>40yrs	EUR
rs4497753	39715289	T	G	-0.0008956	0.00050634	0.077	-1.76871	0.00013431	1	>40yrs	EUR
rs113598153	37003033	G	T	-0.0023124	0.00130812	0.077	-1.76774	0.00013408	1	>40yrs	EUR
rs12947247	37855541	T	C	0.00379401	0.00214652	0.077	1.76752	0.00013402	1	>40yrs	EUR
rs76112614	39200539	A	G	-0.0009564	0.00054198	0.078	-1.76465	0.00013335	1	>40yrs	EUR
rs3843964	39227984	T	C	0.00088932	0.00050448	0.078	1.76285	0.00013293	1	>40yrs	EUR
rs7502478	39229555	G	T	0.0008895	0.00050468	0.078	1.76253	0.00013285	1	>40yrs	EUR
rs7405662	39786865	G	A	0.00091399	0.00051857	0.078	1.76252	0.00013285	1	>40yrs	EUR
rs7218478	38765666	C	T	0.00086144	0.00048899	0.078	1.76168	0.00013265	1	>40yrs	EUR
rs444361	39205398	G	A	-0.0009531	0.00054125	0.078	-1.76093	0.00013248	1	>40yrs	EUR
rs6503607	39315344	C	T	0.00087616	0.00049795	0.078	1.75951	0.00013215	1	>40yrs	EUR
rs7225722	37060176	G	C	0.00209965	0.00119377	0.079	1.75884	0.00013199	1	>40yrs	EUR
rs3914090	39230058	T	A	0.00088771	0.00050502	0.079	1.75778	0.00013175	1	>40yrs	EUR
rs3914089	39230139	G	A	0.00088748	0.00050506	0.079	1.75717	0.00013161	1	>40yrs	EUR
rs8078187	39230870	C	T	0.00088781	0.00050536	0.079	1.75678	0.00013152	1	>40yrs	EUR
rs7503150	39794175	G	C	0.00087222	0.0004975	0.08	1.75321	0.00013069	1	>40yrs	EUR
rs143426437	40136243	C	T	0.00407628	0.0023288	0.08	1.75038	0.00013005	1	>40yrs	EUR
rs1106769	37380642	T	G	-0.0018336	0.00104791	0.08	-1.74974	0.0001299	1	>40yrs	EUR
rs9900478	39232176	T	C	0.00088341	0.00050536	0.08	1.74807	0.00012953	1	>40yrs	EUR
rs9630727	38766020	T	C	0.00085406	0.00048872	0.081	1.74753	0.0001294	1	>40yrs	EUR
rs3859191	38128714	G	A	-0.0008549	0.00048926	0.081	-1.7474	0.00012937	1	>40yrs	EUR
rs78041921	38413169	A	G	-0.0028218	0.00161546	0.081	-1.74674	0.00012922	1	>40yrs	EUR
rs145039707	39237160	C	T	0.00262661	0.00150374	0.081	1.74672	0.00012922	1	>40yrs	EUR
rs9893220	39231963	C	A	0.00088242	0.00050538	0.081	1.74605	0.00012907	1	>40yrs	EUR
rs148989834	38139034	G	A	0.00450515	0.00258062	0.081	1.74576	0.000129	1	>40yrs	EUR
rs72824024	38983660	C	G	0.00346483	0.00198476	0.081	1.74572	0.00012899	1	>40yrs	EUR
rs9901868	39232963	A	G	0.00087737	0.00050497	0.082	1.73746	0.00012715	1	>40yrs	EUR
rs117075427	37738686	A	G	0.00151994	0.0008751	0.082	1.73688	0.00012703	1	>40yrs	EUR
rs12451067	38641412	C	G	-0.0012204	0.0007029	0.083	-1.73618	0.00012687	1	>40yrs	EUR
rs182448932	37551675	T	C	-0.0047328	0.00272648	0.083	-1.73586	0.0001268	1	>40yrs	EUR
rs9905305	38140385	A	G	-0.0011685	0.0006732	0.083	-1.73566	0.00012676	1	>40yrs	EUR
rs16532	37349710	C	G	0.00087889	0.0005074	0.083	1.73215	0.00012599	1	>40yrs	EUR
rs79026242	38781747	C	A	0.00295632	0.00170716	0.083	1.73172	0.00012589	1	>40yrs	EUR
rs368677385	37339608	G	A	0.00554202	0.00320905	0.084	1.727	0.00012487	1	>40yrs	EUR
rs9889354	37757967	A	G	0.00142016	0.00082307	0.084	1.72543	0.00012454	1	>40yrs	EUR
rs73985210	37752673	T	C	0.00380987	0.00221134	0.085	1.72288	0.00012399	1	>40yrs	EUR
rs74830071	39172099	G	C	-0.0018847	0.00109461	0.085	-1.72181	0.00012376	1	>40yrs	EUR
rs34325637	37377258	G	C	0.00160046	0.00093036	0.085	1.72026	0.00012343	1	>40yrs	EUR
rs149297191	39160453	G	A	-0.0034103	0.00198301	0.085	-1.71977	0.00012333	1	>40yrs	EUR
rs140634473	39140203	C	T	-0.0039945	0.002323	0.086	-1.71952	0.00012327	1	>40yrs	EUR
rs4890108	39470250	G	A	0.00286652	0.00167012	0.086	1.71636	0.00012261	1	>40yrs	EUR
rs7216389	38069949	C	T	-0.0008391	0.00048989	0.087	-1.71282	0.00012187	1	>40yrs	EUR
rs6503524	38069809	C	T	-0.0008379	0.00048994	0.087	-1.71016	0.00012131	1	>40yrs	EUR
rs349786	39248333	A	G	0.00085882	0.00050222	0.087	1.71004	0.00012129	1	>40yrs	EUR
rs35797948	37792090	G	A	0.00367286	0.00215296	0.088	1.70596	0.00012045	1	>40yrs	EUR
rs72827103	37638014	C	G	0.00149205	0.00087489	0.088	1.70541	0.00012033	1	>40yrs	EUR
rs147692437	37645437	A	C	0.00149171	0.00087489	0.088	1.70502	0.00012025	1	>40yrs	EUR
rs188620568	39000783	A	G	0.0031345	0.00183891	0.088	1.70454	0.00012016	1	>40yrs	EUR
rs151028476	38366797	C	T	-0.0043799	0.00257162	0.089	-1.70315	0.00011987	1	>40yrs	EUR
rs77844478	37150875	T	C	0.00429737	0.00252362	0.089	1.70286	0.00011981	1	>40yrs	EUR
rs921649	38069274	C	T	-0.0008335	0.0004899	0.089	-1.70129	0.00011949	1	>40yrs	EUR
rs869402	38068043	T	C	-0.000833	0.00048989	0.089	-1.70036	0.0001193	1	>40yrs	EUR
rs4795396	38013982	T	C	0.00377801	0.00222205	0.089	1.70024	0.00011928	1	>40yrs	EUR
rs16966289	38950933	C	A	-0.0009093	0.00053539	0.089	-1.69836	0.0001189	1	>40yrs	EUR
rs4890115	38640605	C	T	-0.0011943	0.00070346	0.09	-1.69772	0.00011877	1	>40yrs	EUR
rs111975659	38570168	C	T	0.00254892	0.00150169	0.09	1.69737	0.0001187	1	>40yrs	EUR
rs144132310	37647614	C	T	0.00148456	0.00087525	0.09	1.69615	0.00011845	1	>40yrs	EUR
rs149821528	37757022	A	C	-0.004229	0.00249632	0.09	-1.69407	0.00011804	1	>40yrs	EUR
rs72827114	37666344	C	T	0.00148189	0.00087488	0.09	1.69382	0.00011799	1	>40yrs	EUR
rs76121559	37899092	G	A	0.00415038	0.00245133	0.09	1.69311	0.00011785	1	>40yrs	EUR
rs78225538	37724448	A	G	-0.0015459	0.00091327	0.091	-1.6927	0.00011777	1	>40yrs	EUR
rs144242511	37676769	G	A	0.00148005	0.00087487	0.091	1.69174	0.00011757	1	>40yrs	EUR
rs140840990	37737311	C	T	0.00147927	0.00087443	0.091	1.69169	0.00011756	1	>40yrs	EUR
rs11078983	39348025	A	T	0.00082914	0.00049013	0.091	1.69166	0.00011756	1	>40yrs	EUR
rs870830	38068373	G	A	-0.0010263	0.00060686	0.091	-1.69124	0.00011747	1	>40yrs	EUR
rs117361714	39468330	C	T	-0.0020935	0.00123858	0.091	-1.69025	0.00011728	1	>40yrs	EUR
rs9896790	37758753	A	G	0.00138971	0.00082235	0.091	1.68992	0.00011721	1	>40yrs	EUR
rs151136817	37737489	G	A	0.00147743	0.00087452	0.091	1.68943	0.00011712	1	>40yrs	EUR
rs72827126	37700199	G	C	0.00147718	0.00087478	0.091	1.68864	0.00011696	1	>40yrs	EUR
rs192966553	38407261	G	T	0.00236659	0.00140198	0.091	1.68803	0.00011684	1	>40yrs	EUR
rs117380745	37629791	T	C	0.0014839	0.00087911	0.091	1.68796	0.00011683	1	>40yrs	EUR
rs1011082	38068514	T	C	-0.0008266	0.00048994	0.092	-1.68712	0.00011666	1	>40yrs	EUR
rs429225	39325736	A	G	-0.0008459	0.00050152	0.092	-1.68673	0.00011658	1	>40yrs	EUR
rs79050436	38746413	G	A	0.00169394	0.00100429	0.092	1.6867	0.00011658	1	>40yrs	EUR
rs142468090	37637252	A	C	0.00147588	0.00087539	0.092	1.68596	0.00011643	1	>40yrs	EUR
rs149369324	37700930	C	T	0.00147471	0.00087479	0.092	1.68579	0.0001164	1	>40yrs	EUR
rs117498087	39409926	C	T	-0.003043	0.00180527	0.092	-1.6856	0.00011636	1	>40yrs	EUR
rs72827139	37735469	C	A	0.00147289	0.00087479	0.092	1.68371	0.00011599	1	>40yrs	EUR
rs148312341	39371426	T	A	-0.0040789	0.00242266	0.092	-1.68366	0.00011598	1	>40yrs	EUR
rs72827140	37736121	C	T	0.00147261	0.0008748	0.092	1.68336	0.00011592	1	>40yrs	EUR
rs143588774	37050857	C	T	0.00244055	0.00144998	0.092	1.68316	0.00011589	1	>40yrs	EUR
rs11651308	38760998	A	C	0.00085799	0.0005103	0.093	1.68136	0.00011554	1	>40yrs	EUR
rs17680289	38546274	A	C	-0.0026646	0.00158481	0.093	-1.68131	0.00011553	1	>40yrs	EUR
rs9908484	39728743	G	C	0.00082821	0.00049265	0.093	1.68112	0.00011549	1	>40yrs	EUR
rs921650	38069076	G	A	-0.0008235	0.00048991	0.093	-1.68087	0.00011544	1	>40yrs	EUR
rs9908491	39728752	G	A	0.00082794	0.00049268	0.093	1.68048	0.00011537	1	>40yrs	EUR
rs144326706	39399430	C	T	0.00149014	0.00088689	0.093	1.68019	0.00011531	1	>40yrs	EUR
rs56283957	37390528	C	A	0.00148855	0.00088614	0.093	1.67982	0.00011524	1	>40yrs	EUR
rs517047	38536421	C	A	0.0010477	0.00062498	0.094	1.67637	0.00011457	1	>40yrs	EUR
rs16965199	37788740	T	G	0.00361044	0.00215406	0.094	1.67611	0.00011452	1	>40yrs	EUR
rs6503609	39342719	G	A	0.00082081	0.00049011	0.094	1.67474	0.00011426	1	>40yrs	EUR
rs56845786	37752005	T	G	0.00368419	0.0022013	0.094	1.67364	0.00011405	1	>40yrs	EUR
rs144477662	39133960	C	A	-0.0033198	0.00198387	0.094	-1.67338	0.000114	1	>40yrs	EUR
rs188353899	38019856	G	T	-0.0033609	0.00201141	0.095	-1.67093	0.00011354	1	>40yrs	EUR
rs145214434	38370461	G	A	-0.0026141	0.00156508	0.095	-1.67029	0.00011341	1	>40yrs	EUR
rs7219230	39286180	T	C	0.00087645	0.00052563	0.095	1.66742	0.00011287	1	>40yrs	EUR
rs145610010	38967540	A	T	-0.0039648	0.0023812	0.096	-1.66502	0.00011242	1	>40yrs	EUR
rs9303281	38074046	G	A	-0.0008159	0.00049026	0.096	-1.66431	0.00011229	1	>40yrs	EUR
rs998480	37755725	T	A	0.00367331	0.00220712	0.096	1.6643	0.00011229	1	>40yrs	EUR
rs33978574	37787051	A	G	0.00239207	0.00143811	0.096	1.66334	0.00011211	1	>40yrs	EUR
rs477220	38541063	G	A	0.00103903	0.00062471	0.096	1.66322	0.00011209	1	>40yrs	EUR
rs2586112	38572366	G	A	0.00103823	0.00062429	0.096	1.66305	0.00011205	1	>40yrs	EUR
rs117814228	37056144	G	A	0.00241831	0.00145429	0.096	1.66288	0.00011202	1	>40yrs	EUR
rs78259811	37163023	G	T	0.00227284	0.00136704	0.096	1.6626	0.00011197	1	>40yrs	EUR
rs10305292	38605720	G	C	0.00247969	0.00149201	0.097	1.66198	0.00011186	1	>40yrs	EUR
rs4505390	39824539	C	A	-0.0008464	0.00050932	0.097	-1.66177	0.00011182	1	>40yrs	EUR
rs7219923	38074518	C	T	-0.0008146	0.00049025	0.097	-1.66153	0.00011177	1	>40yrs	EUR
rs79853117	39993814	T	A	0.00353558	0.00212833	0.097	1.6612	0.00011171	1	>40yrs	EUR
rs473198	38583606	T	C	-0.0010262	0.00061776	0.097	-1.66109	0.00011169	1	>40yrs	EUR
rs142296901	37739497	G	A	0.00145344	0.00087512	0.097	1.66085	0.00011165	1	>40yrs	EUR
rs12452130	39323411	T	G	-0.0008332	0.0005018	0.097	-1.66053	0.00011159	1	>40yrs	EUR
rs9532	37792613	G	A	0.00357579	0.00215383	0.097	1.6602	0.00011153	1	>40yrs	EUR
rs78201730	38433225	A	G	0.00189787	0.00114381	0.097	1.65925	0.00011135	1	>40yrs	EUR
rs2303315	37673920	T	A	-0.0012062	0.00072704	0.097	-1.65898	0.0001113	1	>40yrs	EUR
rs34739816	37376685	T	G	0.00154432	0.00093106	0.097	1.65867	0.00011124	1	>40yrs	EUR
rs74453681	38470142	G	C	0.00190317	0.0011478	0.097	1.6581	0.00011114	1	>40yrs	EUR
rs11078980	39272787	C	T	0.00103916	0.00062689	0.097	1.65765	0.00011106	1	>40yrs	EUR
rs182108045	38414797	C	T	0.00231304	0.00139583	0.097	1.65711	0.00011096	1	>40yrs	EUR
rs8078692	38215117	A	G	0.00081555	0.00049219	0.098	1.65699	0.00011093	1	>40yrs	EUR
rs2271279	39134576	A	C	0.00092262	0.00055704	0.098	1.65627	0.0001108	1	>40yrs	EUR
rs117011100	38468692	C	T	0.00189974	0.00114753	0.098	1.6555	0.00011066	1	>40yrs	EUR
rs144621049	39824289	T	C	-0.0034141	0.00206272	0.098	-1.65514	0.0001106	1	>40yrs	EUR
rs138352718	37516271	T	C	0.00335711	0.00202932	0.098	1.6543	0.00011044	1	>40yrs	EUR
rs112509970	38500946	C	T	0.00326808	0.0019761	0.098	1.6538	0.00011035	1	>40yrs	EUR
rs75849983	37843762	T	G	0.00352876	0.00213385	0.098	1.65371	0.00011033	1	>40yrs	EUR
rs34423252	37746777	G	T	0.00365349	0.00220954	0.098	1.65351	0.0001103	1	>40yrs	EUR
rs2315277	38947944	C	G	-0.0008847	0.00053535	0.098	-1.65255	0.00011012	1	>40yrs	EUR
rs113831251	37838200	G	A	0.00351974	0.00213202	0.099	1.65089	0.00010982	1	>40yrs	EUR
rs7224129	38075426	G	A	-0.0008068	0.00049025	0.1	-1.64564	0.00010888	1	>40yrs	EUR
rs446821	39333431	C	A	-0.0008257	0.00050195	0.1	-1.64495	0.00010875	1	>40yrs	EUR
rs7219249	39832676	G	A	0.00081131	0.00049388	0.1	1.64275	0.00010836	1	>40yrs	EUR
rs35612698	39884065	C	A	-0.00082	0.00049924	0.1	-1.64256	0.00010833	1	>40yrs	EUR
rs1107651	38326864	C	T	-0.0027282	0.00166206	0.1	-1.64145	0.00010813	1	>40yrs	EUR
rs734645	37792293	A	G	0.00235984	0.0014378	0.1	1.64129	0.0001081	1	>40yrs	EUR
rs56308624	38621130	G	A	-0.0008097	0.00049363	0.1	-1.64035	0.00010793	1	>40yrs	EUR
rs510336	38533216	T	C	0.00102558	0.00062526	0.1	1.64024	0.00010791	1	>40yrs	EUR
rs9908304	39139370	G	A	0.00090992	0.00055506	0.1	1.63934	0.00010775	1	>40yrs	EUR
rs10305293	38606207	A	G	0.00220185	0.00134482	0.1	1.63728	0.00010739	1	>40yrs	EUR
rs11656366	39049790	C	T	-0.0009054	0.00055316	0.1	-1.63683	0.00010731	1	>40yrs	EUR
rs118076958	37151164	G	A	-0.0019699	0.001204	0.1	-1.63611	0.00010719	1	>40yrs	EUR
rs7216558	38070071	C	T	-0.0008014	0.00048995	0.1	-1.63573	0.00010712	1	>40yrs	EUR
rs36172452	37737161	A	G	0.00142998	0.00087427	0.1	1.63562	0.0001071	1	>40yrs	EUR
rs8070585	39791686	T	C	0.0008241	0.00050418	0.1	1.63454	0.00010691	1	>40yrs	EUR
rs35442489	37726135	G	A	0.00142736	0.00087442	0.1	1.63236	0.00010653	1	>40yrs	EUR
rs74603379	39109053	T	A	-0.0032426	0.00198651	0.1	-1.63228	0.00010652	1	>40yrs	EUR
rs112981371	38936791	G	A	0.0035971	0.00220405	0.1	1.63204	0.00010648	1	>40yrs	EUR
rs117208505	39691808	C	T	-0.0029221	0.00179114	0.1	-1.6314	0.00010637	1	>40yrs	EUR
rs72824012	38959133	C	T	0.00318895	0.00195524	0.1	1.63098	0.00010629	1	>40yrs	EUR
rs34458385	37738498	A	G	0.00142458	0.00087429	0.1	1.62942	0.00010602	1	>40yrs	EUR
rs113120593	37840318	A	T	0.00347951	0.00213604	0.1	1.62895	0.00010594	1	>40yrs	EUR
rs349785	39254557	C	T	0.00081726	0.00050174	0.1	1.62884	0.00010592	1	>40yrs	EUR
rs9916519	39779160	G	C	-0.0008333	0.00051177	0.1	-1.62835	0.00010584	1	>40yrs	EUR
rs226214	37036179	A	G	0.00084611	0.00051986	0.1	1.62757	0.00010571	1	>40yrs	EUR
rs75733413	39819959	G	A	0.00270804	0.00166558	0.1	1.62588	0.00010542	1	>40yrs	EUR
rs144106149	37281157	C	T	0.00318581	0.00195966	0.1	1.6257	0.00010538	1	>40yrs	EUR
rs35270682	37727668	T	A	0.00142106	0.00087435	0.1	1.62527	0.00010531	1	>40yrs	EUR
rs33938012	37785200	T	G	0.00233794	0.00143879	0.1	1.62493	0.00010525	1	>40yrs	EUR
rs4890099	39056313	A	T	-0.0018517	0.00113979	0.1	-1.62463	0.0001052	1	>40yrs	EUR
rs9896679	37795828	G	T	0.00349676	0.00215517	0.1	1.6225	0.00010484	1	>40yrs	EUR
rs28684	37030013	C	G	-0.0008397	0.00051798	0.1	-1.62121	0.00010462	1	>40yrs	EUR
rs4986663	39250276	C	T	0.00081295	0.00050163	0.11	1.62061	0.00010452	1	>40yrs	EUR
rs7210128	39320347	G	C	-0.0008129	0.00050179	0.11	-1.62005	0.00010442	1	>40yrs	EUR
rs1588393	39247900	T	C	0.00081232	0.0005016	0.11	1.61945	0.00010432	1	>40yrs	EUR
rs141811929	38764814	C	T	0.00277883	0.00171686	0.11	1.61855	0.00010417	1	>40yrs	EUR
rs2320221	39251266	G	T	0.00081027	0.00050164	0.11	1.61525	0.00010362	1	>40yrs	EUR
rs116998412	39368703	C	G	-0.0030947	0.001916	0.11	-1.61521	0.00010361	1	>40yrs	EUR
rs4795401	38067533	A	G	0.0007909	0.0004898	0.11	1.61473	0.00010353	1	>40yrs	EUR
rs145552652	37628793	G	C	0.00372118	0.00230787	0.11	1.61239	0.00010314	1	>40yrs	EUR
rs76096054	37832488	C	A	0.00346322	0.00214843	0.11	1.61198	0.00010307	1	>40yrs	EUR
rs149448923	39351730	C	T	0.00141283	0.00087726	0.11	1.6105	0.00010283	1	>40yrs	EUR
rs9913626	37797726	C	A	0.00345438	0.00214513	0.11	1.61034	0.0001028	1	>40yrs	EUR
rs62066281	39246121	G	C	0.00080816	0.00050196	0.11	1.61001	0.00010274	1	>40yrs	EUR
rs150645425	38570799	A	G	0.00217954	0.00135545	0.11	1.60798	0.00010241	1	>40yrs	EUR
rs17474387	38971489	A	G	0.0031402	0.00195328	0.11	1.60765	0.00010236	1	>40yrs	EUR
rs35290672	37375362	C	G	0.00150885	0.00093856	0.11	1.60762	0.00010235	1	>40yrs	EUR
rs365738	39279082	C	T	0.00084453	0.00052544	0.11	1.60729	0.0001023	1	>40yrs	EUR
rs386532	39278878	T	C	0.00084385	0.00052543	0.11	1.60601	0.00010209	1	>40yrs	EUR
rs149863144	38526455	G	A	0.00217381	0.00135429	0.11	1.60513	0.00010194	1	>40yrs	EUR
rs9908389	39137104	A	G	0.00089042	0.00055506	0.11	1.6042	0.00010179	1	>40yrs	EUR
rs75202326	39135369	A	G	-0.0031889	0.00198917	0.11	-1.60313	0.00010162	1	>40yrs	EUR
rs144686502	38720150	A	G	-0.0027228	0.00169861	0.11	-1.60296	0.00010159	1	>40yrs	EUR
rs117856200	39344360	C	T	0.00136651	0.00085264	0.11	1.60268	0.00010154	1	>40yrs	EUR
rs2715557	38568249	C	G	0.00100186	0.00062545	0.11	1.60183	0.00010141	1	>40yrs	EUR
rs10491136	39123242	C	T	-0.003187	0.00199004	0.11	-1.60149	0.00010135	1	>40yrs	EUR
rs8076211	39132739	T	C	0.00088899	0.00055537	0.11	1.60072	0.00010123	1	>40yrs	EUR
rs17843024	39115339	C	A	0.00109901	0.00068663	0.11	1.60058	0.0001012	1	>40yrs	EUR
rs75290103	38077938	C	T	0.00254663	0.00159589	0.11	1.59574	0.00010042	1	>40yrs	EUR
rs11653627	37303334	A	G	-0.0007952	0.00049861	0.11	-1.5948	0.00010027	1	>40yrs	EUR
rs10305297	38607341	G	A	0.00213237	0.00133833	0.11	1.59331	0.00010004	1	>40yrs	EUR
rs7213668	38066509	G	A	-0.000966	0.00060668	0.11	-1.59226	9.99e-05	1	>40yrs	EUR
rs2271278	39134561	C	T	0.00088478	0.00055575	0.11	1.59205	9.98e-05	1	>40yrs	EUR
rs145364743	38203957	A	C	-0.0030541	0.00191962	0.11	-1.59101	9.97e-05	1	>40yrs	EUR
rs8080243	39124578	T	C	0.00109243	0.00068673	0.11	1.59078	9.96e-05	1	>40yrs	EUR
rs1510069	39140417	T	C	0.00088248	0.00055494	0.11	1.59024	9.95e-05	1	>40yrs	EUR
rs34812152	39139274	A	T	0.00088224	0.00055497	0.11	1.5897	9.95e-05	1	>40yrs	EUR
rs77993839	39126586	T	A	-0.0031686	0.00199345	0.11	-1.58949	9.94e-05	1	>40yrs	EUR
rs118105133	37191530	T	G	-0.0015221	0.00095759	0.11	-1.58949	9.94e-05	1	>40yrs	EUR
rs9911953	39134202	C	T	0.00088214	0.00055526	0.11	1.58868	9.93e-05	1	>40yrs	EUR
rs8078308	39129310	T	C	0.00088218	0.00055533	0.11	1.58856	9.93e-05	1	>40yrs	EUR
rs34074411	39867248	C	T	0.00078956	0.00049737	0.11	1.58746	9.91e-05	1	>40yrs	EUR
rs17843019	39120542	T	C	-0.0031607	0.00199159	0.11	-1.58702	9.9e-05	1	>40yrs	EUR
rs8072329	39133099	C	G	0.00088112	0.00055536	0.11	1.58658	9.9e-05	1	>40yrs	EUR
rs520630	38561366	T	C	0.00099265	0.00062583	0.11	1.58615	9.89e-05	1	>40yrs	EUR
rs9675009	39121085	C	T	0.00108914	0.00068667	0.11	1.58611	9.89e-05	1	>40yrs	EUR
rs12952843	39196381	C	T	-0.0008166	0.00051494	0.11	-1.58583	9.89e-05	1	>40yrs	EUR
rs12951450	39130305	T	C	0.00088064	0.00055534	0.11	1.58578	9.88e-05	1	>40yrs	EUR
rs112683306	39122454	G	A	0.00109063	0.0006878	0.11	1.58568	9.88e-05	1	>40yrs	EUR
rs10491130	39534027	G	A	0.0012867	0.00081151	0.11	1.58557	9.88e-05	1	>40yrs	EUR
rs9890164	39133830	T	C	0.00088047	0.00055534	0.11	1.58547	9.88e-05	1	>40yrs	EUR
rs11078969	39131190	A	T	0.00088047	0.00055534	0.11	1.58547	9.88e-05	1	>40yrs	EUR
rs9908709	39133549	G	C	0.00088047	0.00055534	0.11	1.58547	9.88e-05	1	>40yrs	EUR
rs9889943	39133775	T	A	0.00088047	0.00055534	0.11	1.58547	9.88e-05	1	>40yrs	EUR
rs9911564	39134098	C	T	0.00088034	0.00055534	0.11	1.58524	9.88e-05	1	>40yrs	EUR
rs11654934	39134882	A	T	0.00088022	0.00055534	0.11	1.58502	9.87e-05	1	>40yrs	EUR
rs9895263	39131739	C	T	0.00088017	0.00055534	0.11	1.58494	9.87e-05	1	>40yrs	EUR
rs12449316	39341473	G	C	-0.0007955	0.00050194	0.11	-1.58493	9.87e-05	1	>40yrs	EUR
rs4890151	39118553	C	T	0.00108885	0.00068712	0.11	1.58466	9.87e-05	1	>40yrs	EUR
rs8068970	39135214	T	C	0.00087994	0.00055533	0.11	1.58452	9.86e-05	1	>40yrs	EUR
rs8064593	39134990	A	G	0.00087994	0.00055533	0.11	1.58452	9.86e-05	1	>40yrs	EUR
rs9910073	39134115	G	T	0.00087994	0.00055533	0.11	1.58452	9.86e-05	1	>40yrs	EUR
rs8068223	39135322	C	T	0.00087994	0.00055533	0.11	1.58452	9.86e-05	1	>40yrs	EUR
rs11656005	39134931	T	C	0.00087994	0.00055533	0.11	1.58452	9.86e-05	1	>40yrs	EUR
rs7359525	39139655	T	C	0.00087922	0.00055494	0.11	1.58435	9.86e-05	1	>40yrs	EUR
rs35072663	39139279	A	T	0.00087922	0.00055495	0.11	1.58434	9.86e-05	1	>40yrs	EUR
rs8068997	39135466	A	G	0.00087972	0.00055534	0.11	1.5841	9.86e-05	1	>40yrs	EUR
rs6503569	39128536	T	A	0.00087965	0.00055532	0.11	1.58405	9.86e-05	1	>40yrs	EUR
rs8074364	39137553	T	G	0.00087905	0.00055495	0.11	1.58403	9.86e-05	1	>40yrs	EUR
rs4375719	39138162	G	A	0.00087905	0.00055495	0.11	1.58403	9.86e-05	1	>40yrs	EUR
rs4243257	39138712	G	A	0.00087905	0.00055495	0.11	1.58403	9.86e-05	1	>40yrs	EUR
rs721958	39137154	C	G	0.00087905	0.00055495	0.11	1.58403	9.86e-05	1	>40yrs	EUR
rs11078972	39138436	A	G	0.00087905	0.00055495	0.11	1.58403	9.86e-05	1	>40yrs	EUR
rs11078973	39138476	C	T	0.00087905	0.00055495	0.11	1.58403	9.86e-05	1	>40yrs	EUR
rs5008787	39128684	T	C	0.00087945	0.00055532	0.11	1.58369	9.85e-05	1	>40yrs	EUR
rs12936431	39196387	A	G	-0.0008125	0.00051321	0.11	-1.58316	9.84e-05	1	>40yrs	EUR
rs11078974	39138477	G	A	0.00087857	0.00055496	0.11	1.58312	9.84e-05	1	>40yrs	EUR
rs6503570	39139961	C	T	0.00087845	0.00055494	0.11	1.58296	9.84e-05	1	>40yrs	EUR
rs10491137	39122797	G	A	0.00108819	0.00068781	0.11	1.58211	9.83e-05	1	>40yrs	EUR
rs112422049	39109705	C	T	-0.0031575	0.00199651	0.11	-1.58153	9.82e-05	1	>40yrs	EUR
rs17843020	39119942	G	A	0.00108908	0.00068872	0.11	1.58132	9.82e-05	1	>40yrs	EUR
rs149121265	38428168	G	T	-0.0033484	0.00211818	0.11	-1.58078	9.81e-05	1	>40yrs	EUR
rs8064733	39135084	A	G	0.00087774	0.00055534	0.11	1.58053	9.8e-05	1	>40yrs	EUR
rs713432	39137950	G	A	0.00087672	0.00055495	0.11	1.57982	9.79e-05	1	>40yrs	EUR
rs713434	39137725	C	T	0.00087672	0.00055495	0.11	1.57982	9.79e-05	1	>40yrs	EUR
rs36105610	39246124	G	A	0.00079304	0.00050202	0.11	1.57972	9.79e-05	1	>40yrs	EUR
rs72819626	38609002	A	G	0.00211378	0.0013381	0.11	1.57969	9.79e-05	1	>40yrs	EUR
rs8073131	39780140	T	C	-0.0008124	0.00051436	0.11	-1.57939	9.79e-05	1	>40yrs	EUR
rs600158	37073182	G	A	-0.0008889	0.00056293	0.11	-1.57898	9.78e-05	1	>40yrs	EUR
rs138220669	39934278	C	T	0.00257881	0.00163333	0.11	1.57887	9.78e-05	1	>40yrs	EUR
rs713433	39138037	G	A	0.00087612	0.00055495	0.11	1.57874	9.78e-05	1	>40yrs	EUR
rs190471737	38577416	A	G	-0.0015813	0.00100178	0.11	-1.57849	9.77e-05	1	>40yrs	EUR
rs79488556	39122407	C	T	-0.0031372	0.00198907	0.11	-1.5772	9.75e-05	1	>40yrs	EUR
rs113561632	38783117	A	C	0.00366687	0.00232601	0.11	1.57646	9.74e-05	1	>40yrs	EUR
rs12603601	39759420	G	C	0.00077947	0.00049462	0.12	1.57588	9.73e-05	1	>40yrs	EUR
rs17678694	38287070	G	C	0.00212119	0.00134605	0.12	1.57586	9.73e-05	1	>40yrs	EUR
rs34070318	37686920	C	T	-0.0030263	0.00192051	0.12	-1.57575	9.73e-05	1	>40yrs	EUR
rs9894647	39792494	G	C	0.0007839	0.00049814	0.12	1.57368	9.7e-05	1	>40yrs	EUR
rs5008786	39128723	A	T	0.00087374	0.00055533	0.12	1.57337	9.69e-05	1	>40yrs	EUR
rs2010027	39137387	C	T	0.00087298	0.00055492	0.12	1.57318	9.69e-05	1	>40yrs	EUR
rs117755772	37173642	A	G	-0.0018862	0.00119903	0.12	-1.57309	9.69e-05	1	>40yrs	EUR
rs16968877	39115883	G	A	0.00108245	0.00068864	0.12	1.57187	9.67e-05	1	>40yrs	EUR
rs8081144	37723291	G	A	0.00137292	0.00087382	0.12	1.57117	9.66e-05	1	>40yrs	EUR
rs1858209	39132240	C	A	0.00087248	0.00055533	0.12	1.57109	9.66e-05	1	>40yrs	EUR
rs8078817	39129647	T	C	0.00087248	0.00055533	0.12	1.57109	9.66e-05	1	>40yrs	EUR
rs226219	37030771	T	C	-0.0008116	0.00051671	0.12	-1.5708	9.65e-05	1	>40yrs	EUR
rs5008784	39128800	C	G	0.0008722	0.00055533	0.12	1.57058	9.65e-05	1	>40yrs	EUR
rs5008783	39128811	T	C	0.00087218	0.00055533	0.12	1.57056	9.65e-05	1	>40yrs	EUR
rs17656741	39510218	G	A	0.0012729	0.00081075	0.12	1.57002	9.64e-05	1	>40yrs	EUR
rs471692	38556770	T	C	0.00098143	0.0006257	0.12	1.56852	9.62e-05	1	>40yrs	EUR
rs10491138	39110920	G	A	0.00107691	0.00068771	0.12	1.56593	9.58e-05	1	>40yrs	EUR
rs145893178	39329078	G	A	-0.0015024	0.00095993	0.12	-1.56512	9.57e-05	1	>40yrs	EUR
rs2100509	39767836	G	A	0.00077511	0.00049535	0.12	1.56477	9.56e-05	1	>40yrs	EUR
rs117243039	37546541	G	A	0.00296155	0.0018932	0.12	1.56431	9.56e-05	1	>40yrs	EUR
rs1466260	39765044	G	A	0.00077291	0.00049439	0.12	1.56334	9.54e-05	1	>40yrs	EUR
rs226217	37032301	A	G	0.00080973	0.00051799	0.12	1.5632	9.54e-05	1	>40yrs	EUR
rs145548570	37545916	A	T	0.00295881	0.00189334	0.12	1.56275	9.53e-05	1	>40yrs	EUR
rs75737166	37021253	C	T	-0.0023397	0.00149784	0.12	-1.56207	9.52e-05	1	>40yrs	EUR
rs226215	37034818	G	C	0.00081074	0.00051915	0.12	1.56168	9.52e-05	1	>40yrs	EUR
rs9902807	39758094	C	T	0.00077252	0.00049468	0.12	1.56165	9.52e-05	1	>40yrs	EUR
rs10445313	39125951	A	G	0.00107421	0.00068812	0.12	1.56109	9.51e-05	1	>40yrs	EUR
rs5008785	39128769	T	C	0.00086682	0.00055535	0.12	1.56085	9.5e-05	1	>40yrs	EUR
rs12601990	39763273	C	T	0.00077177	0.00049453	0.12	1.56063	9.5e-05	1	>40yrs	EUR
rs8073720	39761483	A	G	0.00077168	0.00049459	0.12	1.56024	9.5e-05	1	>40yrs	EUR
rs4643383	39764241	T	C	0.00077139	0.00049446	0.12	1.56007	9.49e-05	1	>40yrs	EUR
rs28498326	37805834	A	G	0.00336458	0.00215671	0.12	1.56005	9.49e-05	1	>40yrs	EUR
rs72828153	39532940	T	C	0.0012645	0.00081063	0.12	1.5599	9.49e-05	1	>40yrs	EUR
rs10305298	38608365	C	T	0.00232342	0.00149074	0.12	1.55857	9.47e-05	1	>40yrs	EUR
rs17708087	38670513	A	G	0.00090184	0.000579	0.12	1.55757	9.46e-05	1	>40yrs	EUR
rs4890153	39126392	A	C	0.00107288	0.00068897	0.12	1.55721	9.45e-05	1	>40yrs	EUR
rs11655584	38139024	C	T	0.00137043	0.00088042	0.12	1.55657	9.44e-05	1	>40yrs	EUR
rs77608225	37070893	G	A	-0.0012511	0.00080386	0.12	-1.55641	9.44e-05	1	>40yrs	EUR
rs72819623	38608588	T	A	0.00208263	0.0013382	0.12	1.55629	9.44e-05	1	>40yrs	EUR
rs12941916	37038190	T	C	-0.0008839	0.00056798	0.12	-1.55629	9.44e-05	1	>40yrs	EUR
rs8067385	39135505	G	C	0.00088207	0.00056678	0.12	1.55629	9.44e-05	1	>40yrs	EUR
rs34272903	39721357	T	C	-0.0008	0.0005144	0.12	-1.5552	9.42e-05	1	>40yrs	EUR
rs113092408	39104961	G	C	0.00107105	0.00068874	0.12	1.55508	9.42e-05	1	>40yrs	EUR
rs9894823	38772965	C	T	0.0007601	0.0004888	0.12	1.55503	9.42e-05	1	>40yrs	EUR
rs1008723	38066267	G	T	0.00076141	0.00048966	0.12	1.55498	9.42e-05	1	>40yrs	EUR
rs72819624	38608810	A	C	0.00208047	0.00133844	0.12	1.5544	9.41e-05	1	>40yrs	EUR
rs2952155	37861718	T	C	0.00088707	0.00057074	0.12	1.55426	9.41e-05	1	>40yrs	EUR
rs138744077	38847155	G	A	0.00281612	0.00181212	0.12	1.55405	9.4e-05	1	>40yrs	EUR
rs525217	38587184	A	G	-0.0009603	0.0006184	0.12	-1.5528	9.39e-05	1	>40yrs	EUR
rs8192704	37898722	G	A	-0.0011398	0.0007343	0.12	-1.55221	9.38e-05	1	>40yrs	EUR
rs558068	38563710	C	G	0.00096752	0.00062461	0.12	1.549	9.33e-05	1	>40yrs	EUR
rs1010594	39727018	G	A	0.00076059	0.00049154	0.12	1.54736	9.31e-05	1	>40yrs	EUR
rs8080054	39225742	A	C	0.00078521	0.00050768	0.12	1.54666	9.3e-05	1	>40yrs	EUR
rs184005565	37298446	C	T	-0.003753	0.00242931	0.12	-1.54488	9.27e-05	1	>40yrs	EUR
rs12938169	39237750	T	G	0.00078882	0.00051086	0.12	1.5441	9.26e-05	1	>40yrs	EUR
rs7213256	39114962	C	T	0.00106023	0.00068673	0.12	1.54388	9.26e-05	1	>40yrs	EUR
rs8069032	39135779	C	T	0.00085469	0.00055451	0.12	1.54133	9.22e-05	1	>40yrs	EUR
rs41275668	38324788	A	G	0.00206902	0.00134254	0.12	1.54112	9.22e-05	1	>40yrs	EUR
rs62074970	37337416	G	A	-0.0012409	0.00080587	0.12	-1.53983	9.2e-05	1	>40yrs	EUR
rs6503526	38114598	C	T	-0.0007566	0.00049148	0.12	-1.53943	9.19e-05	1	>40yrs	EUR
rs16965783	38588234	A	C	-0.0009517	0.00061837	0.12	-1.53914	9.19e-05	1	>40yrs	EUR
rs9910145	39139413	C	A	0.00085618	0.00055709	0.12	1.53689	9.16e-05	1	>40yrs	EUR
rs9908522	39139430	G	A	0.00085545	0.00055699	0.12	1.53585	9.14e-05	1	>40yrs	EUR
rs12944355	39806489	A	G	0.0007617	0.00049596	0.12	1.53579	9.14e-05	1	>40yrs	EUR
rs11655980	39769962	G	A	0.00076192	0.00049627	0.12	1.53529	9.14e-05	1	>40yrs	EUR
rs7222252	37447218	T	C	0.00273299	0.00178075	0.12	1.53474	9.13e-05	1	>40yrs	EUR
rs4890142	39049505	A	C	-0.0008495	0.00055351	0.12	-1.53469	9.13e-05	1	>40yrs	EUR
rs12947821	39805118	G	A	0.00076374	0.00049803	0.13	1.53354	9.11e-05	1	>40yrs	EUR
rs16541	37365138	A	G	0.00090011	0.00058703	0.13	1.53333	9.11e-05	1	>40yrs	EUR
rs117928429	39622046	G	A	-0.002005	0.00130852	0.13	-1.53228	9.09e-05	1	>40yrs	EUR
rs12950162	37379284	C	T	0.00138053	0.00090116	0.13	1.53195	9.09e-05	1	>40yrs	EUR
rs226216	37033996	G	T	0.00079339	0.00051814	0.13	1.53123	9.08e-05	1	>40yrs	EUR
rs2315606	39136756	A	G	0.00084981	0.00055507	0.13	1.531	9.08e-05	1	>40yrs	EUR
rs140094680	37545743	G	A	0.00294811	0.00192566	0.13	1.53096	9.08e-05	1	>40yrs	EUR
rs1010593	39727053	C	T	0.00075211	0.00049158	0.13	1.52999	9.06e-05	1	>40yrs	EUR
rs35134724	39136182	C	T	0.00084814	0.00055452	0.13	1.52949	9.06e-05	1	>40yrs	EUR
rs12937570	39786415	C	T	0.00076887	0.00050283	0.13	1.52908	9.05e-05	1	>40yrs	EUR
rs3816510	39726276	C	A	0.00075163	0.00049179	0.13	1.52836	9.04e-05	1	>40yrs	EUR
rs35971084	39136276	A	C	0.00084696	0.00055451	0.13	1.52741	9.03e-05	1	>40yrs	EUR
rs12939933	39136091	T	C	0.00084694	0.00055451	0.13	1.52736	9.03e-05	1	>40yrs	EUR
rs34626897	39136312	G	A	0.00084694	0.00055451	0.13	1.52736	9.03e-05	1	>40yrs	EUR
rs12453507	38053207	C	G	0.00074783	0.00048967	0.13	1.52721	9.02e-05	1	>40yrs	EUR
rs35214658	39136141	G	A	0.00084662	0.00055451	0.13	1.5268	9.02e-05	1	>40yrs	EUR
rs8068070	39760619	C	T	0.00075501	0.00049455	0.13	1.52665	9.02e-05	1	>40yrs	EUR
rs34738938	39136258	C	T	0.00084631	0.00055451	0.13	1.52624	9.01e-05	1	>40yrs	EUR
rs35915666	39136232	A	G	0.00084631	0.00055451	0.13	1.52624	9.01e-05	1	>40yrs	EUR
rs11659024	38775805	G	A	0.00074656	0.00048915	0.13	1.52622	9.01e-05	1	>40yrs	EUR
rs1558283	38951472	G	C	0.00076331	0.00050026	0.13	1.52583	9e-05	1	>40yrs	EUR
rs11870558	39135638	A	G	0.00084588	0.00055451	0.13	1.52547	9e-05	1	>40yrs	EUR
rs8073047	39761414	C	G	0.00075415	0.00049455	0.13	1.52493	8.99e-05	1	>40yrs	EUR
rs79508256	39855633	T	C	0.00265409	0.00174049	0.13	1.52491	8.99e-05	1	>40yrs	EUR
rs80027499	38586564	T	A	-0.0029983	0.00196645	0.13	-1.52471	8.99e-05	1	>40yrs	EUR
rs138762303	39774644	T	C	0.00267108	0.00175213	0.13	1.52448	8.99e-05	1	>40yrs	EUR
rs9908580	37813214	A	G	0.00328282	0.00215507	0.13	1.5233	8.97e-05	1	>40yrs	EUR
rs12939627	39135992	T	G	0.00084413	0.00055443	0.13	1.52252	8.96e-05	1	>40yrs	EUR
rs8070680	39728050	G	A	0.00078207	0.00051373	0.13	1.52233	8.96e-05	1	>40yrs	EUR
rs6503641	39761213	T	A	0.00075279	0.00049456	0.13	1.52214	8.95e-05	1	>40yrs	EUR
rs12937217	37038265	C	G	-0.0008687	0.00057085	0.13	-1.52183	8.95e-05	1	>40yrs	EUR
rs72836643	38378825	A	G	0.00191094	0.00125585	0.13	1.52163	8.95e-05	1	>40yrs	EUR
rs6503642	39761388	C	T	0.0007525	0.00049455	0.13	1.52158	8.95e-05	1	>40yrs	EUR
rs116973805	39542936	G	A	0.00185568	0.00121973	0.13	1.52139	8.94e-05	1	>40yrs	EUR
rs10305288	38603895	C	T	0.00180419	0.00118605	0.13	1.52118	8.94e-05	1	>40yrs	EUR
rs11653086	37037718	G	T	-0.0008703	0.0005729	0.13	-1.51906	8.91e-05	1	>40yrs	EUR
rs11650704	38752189	G	C	0.00108324	0.00071352	0.13	1.51817	8.9e-05	1	>40yrs	EUR
rs8071609	39757985	C	T	0.00075079	0.0004946	0.13	1.51797	8.9e-05	1	>40yrs	EUR
rs116212918	38528724	C	T	0.00236132	0.00155664	0.13	1.51693	8.88e-05	1	>40yrs	EUR
rs79477175	37806751	A	G	0.0032671	0.00215377	0.13	1.51692	8.88e-05	1	>40yrs	EUR
rs11079003	39807124	T	C	0.0007553	0.00049799	0.13	1.5167	8.88e-05	1	>40yrs	EUR
rs4374222	39763712	A	G	0.00074943	0.00049445	0.13	1.5157	8.87e-05	1	>40yrs	EUR
rs4986678	39225182	A	C	0.00076946	0.00050772	0.13	1.5155	8.86e-05	1	>40yrs	EUR
rs4414542	39763939	A	C	0.00074917	0.00049443	0.13	1.51522	8.86e-05	1	>40yrs	EUR
rs6503643	39764303	A	G	0.00074891	0.0004944	0.13	1.51477	8.86e-05	1	>40yrs	EUR
rs117866580	37867211	G	T	-0.0034166	0.00225558	0.13	-1.51474	8.85e-05	1	>40yrs	EUR
rs8071050	38106599	A	G	-0.0007412	0.00048965	0.13	-1.5138	8.84e-05	1	>40yrs	EUR
rs11079004	39807220	G	A	0.00075385	0.00049799	0.13	1.51378	8.84e-05	1	>40yrs	EUR
rs9709058	39763634	G	C	0.00074801	0.00049446	0.13	1.51278	8.83e-05	1	>40yrs	EUR
rs74767487	37382246	G	A	0.00136071	0.00089964	0.13	1.5125	8.82e-05	1	>40yrs	EUR
rs9901382	39758148	G	T	0.00074808	0.00049462	0.13	1.51244	8.82e-05	1	>40yrs	EUR
rs9909572	39758085	T	G	0.00074792	0.00049463	0.13	1.51207	8.82e-05	1	>40yrs	EUR
rs6503639	39742856	G	A	-0.0007835	0.00051839	0.13	-1.51134	8.81e-05	1	>40yrs	EUR
rs8079131	39763032	C	A	0.00074713	0.00049449	0.13	1.51092	8.8e-05	1	>40yrs	EUR
rs117647676	38973016	A	G	-0.0027242	0.00180614	0.13	-1.50829	8.77e-05	1	>40yrs	EUR
rs147873152	38526511	C	A	0.00209884	0.00139207	0.13	1.50771	8.76e-05	1	>40yrs	EUR
rs12450816	39807850	G	C	0.00075099	0.00049811	0.13	1.50768	8.76e-05	1	>40yrs	EUR
rs117330222	38301738	A	G	-0.0024967	0.00165669	0.13	-1.50706	8.75e-05	1	>40yrs	EUR
rs8074437	38076137	T	G	-0.0007388	0.00049055	0.13	-1.50615	8.74e-05	1	>40yrs	EUR
rs111953127	38611673	T	C	0.00202245	0.00134304	0.13	1.50587	8.74e-05	1	>40yrs	EUR
rs145848248	37010684	A	G	0.00302536	0.0020096	0.13	1.50545	8.73e-05	1	>40yrs	EUR
rs6503586	39228142	C	T	0.00076415	0.00050766	0.13	1.50524	8.73e-05	1	>40yrs	EUR
rs6503650	39804000	G	T	0.00074886	0.00049759	0.13	1.50497	8.73e-05	1	>40yrs	EUR
rs138748230	38769691	A	C	-0.0025574	0.00169948	0.13	-1.50479	8.72e-05	1	>40yrs	EUR
rs4252596	37855834	C	A	-0.0011127	0.00073976	0.13	-1.50416	8.71e-05	1	>40yrs	EUR
rs75287590	37788824	A	G	0.00328236	0.00218257	0.13	1.5039	8.71e-05	1	>40yrs	EUR
rs78523330	37105982	A	G	-0.0020126	0.00133854	0.13	-1.50356	8.71e-05	1	>40yrs	EUR
rs76176725	37786505	A	G	0.00328017	0.00218345	0.13	1.50229	8.69e-05	1	>40yrs	EUR
rs72819631	38611556	C	T	0.00201716	0.0013428	0.13	1.5022	8.69e-05	1	>40yrs	EUR
rs8078796	38963647	G	A	0.00075183	0.0005005	0.13	1.50217	8.69e-05	1	>40yrs	EUR
rs17618590	38589873	A	G	-0.0024745	0.00164807	0.13	-1.50146	8.68e-05	1	>40yrs	EUR
rs2111053	39127508	A	T	0.00083644	0.00055744	0.13	1.5005	8.67e-05	1	>40yrs	EUR
rs4057931	39268784	G	A	0.00078798	0.00052529	0.13	1.5001	8.66e-05	1	>40yrs	EUR
rs1510068	39140221	C	T	0.00082869	0.00055249	0.13	1.49992	8.66e-05	1	>40yrs	EUR
rs117903701	38691473	C	T	0.00248688	0.00165803	0.13	1.4999	8.66e-05	1	>40yrs	EUR
rs10305302	38611356	A	T	0.00201269	0.00134317	0.13	1.49846	8.64e-05	1	>40yrs	EUR
rs9913057	39811890	C	G	0.0007483	0.00049941	0.13	1.49837	8.64e-05	1	>40yrs	EUR
rs72625953	39237157	A	C	0.00075653	0.00050497	0.13	1.49817	8.64e-05	1	>40yrs	EUR
rs72625954	39237180	A	G	0.00075652	0.00050497	0.13	1.49814	8.64e-05	1	>40yrs	EUR
rs474510	38578078	T	C	0.00092881	0.00062004	0.13	1.49798	8.63e-05	1	>40yrs	EUR
rs77741837	39825353	G	A	0.00365312	0.0024391	0.13	1.49773	8.63e-05	1	>40yrs	EUR
rs12451782	39863825	C	T	0.0015805	0.00105534	0.13	1.49762	8.63e-05	1	>40yrs	EUR
rs3890472	39723990	T	A	0.00073665	0.00049202	0.13	1.49718	8.62e-05	1	>40yrs	EUR
rs2132842	39234214	G	A	0.000758	0.00050645	0.13	1.4967	8.62e-05	1	>40yrs	EUR
rs12944781	39808179	C	T	0.0007456	0.00049818	0.13	1.49665	8.62e-05	1	>40yrs	EUR
rs56380902	38066372	T	C	0.00073295	0.00048973	0.13	1.49663	8.62e-05	1	>40yrs	EUR
rs11868548	39237132	C	G	0.00075496	0.00050495	0.13	1.49511	8.6e-05	1	>40yrs	EUR
rs72819628	38611026	G	A	0.00200772	0.00134304	0.13	1.49491	8.59e-05	1	>40yrs	EUR
rs9895301	39271345	C	A	0.00078508	0.00052534	0.14	1.49442	8.59e-05	1	>40yrs	EUR
rs16965880	38673928	A	G	0.00102255	0.0006844	0.14	1.49408	8.58e-05	1	>40yrs	EUR
rs28410822	39856102	C	T	0.00259392	0.00173628	0.14	1.49395	8.58e-05	1	>40yrs	EUR
rs4796690	39877504	T	A	0.00111534	0.00074666	0.14	1.49377	8.58e-05	1	>40yrs	EUR
rs4796689	39877217	T	C	0.0011153	0.00074669	0.14	1.49367	8.58e-05	1	>40yrs	EUR
rs7503699	39258027	G	A	0.00078366	0.00052494	0.14	1.49285	8.57e-05	1	>40yrs	EUR
rs4890155	39127597	A	G	0.0008314	0.00055734	0.14	1.49173	8.55e-05	1	>40yrs	EUR
rs76716315	39666003	C	A	0.00126195	0.00084606	0.14	1.49156	8.55e-05	1	>40yrs	EUR
rs17473903	38943616	T	A	-0.0007422	0.00049767	0.14	-1.49135	8.55e-05	1	>40yrs	EUR
rs168397	39258495	G	A	0.00078311	0.00052545	0.14	1.49035	8.54e-05	1	>40yrs	EUR
rs8074179	38770965	C	G	0.00072851	0.00048885	0.14	1.49024	8.53e-05	1	>40yrs	EUR
rs11657468	39233876	G	A	0.00075542	0.00050696	0.14	1.4901	8.53e-05	1	>40yrs	EUR
rs7503162	39233899	A	G	0.00075527	0.00050694	0.14	1.48985	8.53e-05	1	>40yrs	EUR
rs1510078	39127104	G	A	0.00083005	0.00055743	0.14	1.48907	8.52e-05	1	>40yrs	EUR
rs7503703	39808827	G	T	0.00074171	0.00049825	0.14	1.48864	8.51e-05	1	>40yrs	EUR
rs74344980	37795141	C	T	0.00324783	0.00218176	0.14	1.48863	8.51e-05	1	>40yrs	EUR
rs4057930	39268504	A	C	0.00078209	0.00052538	0.14	1.48861	8.51e-05	1	>40yrs	EUR
rs3907875	39268353	C	T	0.00078186	0.0005254	0.14	1.48813	8.51e-05	1	>40yrs	EUR
rs192013801	38533406	G	A	0.00303433	0.00204037	0.14	1.48715	8.5e-05	1	>40yrs	EUR
rs146561435	38418056	A	T	0.00201708	0.00135752	0.14	1.48586	8.48e-05	1	>40yrs	EUR
rs8079934	39876211	G	A	0.0011086	0.00074665	0.14	1.48477	8.47e-05	1	>40yrs	EUR
rs4796686	39874756	T	A	0.00110835	0.00074665	0.14	1.48443	8.46e-05	1	>40yrs	EUR
rs34326614	40177411	C	G	0.00330184	0.00222447	0.14	1.48433	8.46e-05	1	>40yrs	EUR
rs11650484	39240661	C	G	0.00075056	0.00050575	0.14	1.48403	8.46e-05	1	>40yrs	EUR
rs9902509	38773947	C	G	0.00072505	0.00048863	0.14	1.48386	8.45e-05	1	>40yrs	EUR
rs4325618	39875376	A	G	0.00110764	0.00074667	0.14	1.48344	8.45e-05	1	>40yrs	EUR
rs9899653	37781485	T	C	0.00122894	0.00082854	0.14	1.48327	8.45e-05	1	>40yrs	EUR
rs79875164	38596890	A	G	0.00230164	0.00155251	0.14	1.48253	8.44e-05	1	>40yrs	EUR
rs6503656	39875881	G	C	0.00110667	0.00074663	0.14	1.48222	8.43e-05	1	>40yrs	EUR
rs12451100	38119831	G	T	-0.0007286	0.00049169	0.14	-1.48189	8.43e-05	1	>40yrs	EUR
rs3025177	37291553	C	T	0.00352331	0.00237776	0.14	1.48178	8.43e-05	1	>40yrs	EUR
rs12602089	39806805	A	T	0.00073465	0.00049589	0.14	1.48148	8.42e-05	1	>40yrs	EUR
rs10852937	38129097	C	G	-0.0009453	0.00063822	0.14	-1.48111	8.42e-05	1	>40yrs	EUR
rs11651367	39184748	A	G	-0.0007422	0.00050124	0.14	-1.48082	8.42e-05	1	>40yrs	EUR
rs12939793	39233537	G	A	0.00075134	0.00050748	0.14	1.48053	8.41e-05	1	>40yrs	EUR
rs4796688	39876608	T	C	0.00110554	0.00074707	0.14	1.47983	8.4e-05	1	>40yrs	EUR
rs62065268	39355214	T	C	0.0008699	0.00058796	0.14	1.47951	8.4e-05	1	>40yrs	EUR
rs144794418	37741990	C	T	0.001299	0.00087799	0.14	1.47951	8.4e-05	1	>40yrs	EUR
rs150260796	38168828	A	G	-0.0028468	0.00192417	0.14	-1.47948	8.4e-05	1	>40yrs	EUR
rs7223677	39824484	G	A	0.00072453	0.00048983	0.14	1.47914	8.4e-05	1	>40yrs	EUR
rs6416919	39875671	G	A	0.00110413	0.0007467	0.14	1.47869	8.39e-05	1	>40yrs	EUR
rs3850128	39232738	T	A	0.00075152	0.00050825	0.14	1.47863	8.39e-05	1	>40yrs	EUR
rs140564516	37029972	A	G	0.00289789	0.00195985	0.14	1.47863	8.39e-05	1	>40yrs	EUR
rs6503599	39270180	G	A	0.00077681	0.00052551	0.14	1.47819	8.38e-05	1	>40yrs	EUR
rs180796861	37428514	G	A	0.00285842	0.00193382	0.14	1.47812	8.38e-05	1	>40yrs	EUR
rs4796687	39874816	A	G	0.00110322	0.00074662	0.14	1.47761	8.38e-05	1	>40yrs	EUR
rs4247366	38179374	G	A	-0.0013773	0.00093217	0.14	-1.47752	8.38e-05	1	>40yrs	EUR
rs113792601	38841182	A	T	0.00365459	0.00247382	0.14	1.47731	8.37e-05	1	>40yrs	EUR
rs138914307	38367637	C	T	-0.0029135	0.00197223	0.14	-1.47728	8.37e-05	1	>40yrs	EUR
rs67691062	37384940	G	A	0.00132044	0.00089395	0.14	1.47709	8.37e-05	1	>40yrs	EUR
rs4795413	38150946	C	T	-0.0013833	0.00093689	0.14	-1.47651	8.36e-05	1	>40yrs	EUR
rs507564	38587493	C	T	-0.0009145	0.00061948	0.14	-1.47619	8.36e-05	1	>40yrs	EUR
rs1848810	39236025	A	G	0.00074507	0.00050475	0.14	1.47613	8.36e-05	1	>40yrs	EUR
rs7503765	39875268	T	C	0.001102	0.00074663	0.14	1.47598	8.36e-05	1	>40yrs	EUR
rs1848812	39235917	C	T	0.00074501	0.00050477	0.14	1.47594	8.36e-05	1	>40yrs	EUR
rs9898701	39810389	C	T	0.00073566	0.00049855	0.14	1.4756	8.35e-05	1	>40yrs	EUR
rs1848811	39235963	A	G	0.00074471	0.00050474	0.14	1.47542	8.35e-05	1	>40yrs	EUR
rs1510076	39236186	C	T	0.00074468	0.00050473	0.14	1.47539	8.35e-05	1	>40yrs	EUR
rs1846043	39265300	G	A	0.00077498	0.00052537	0.14	1.4751	8.35e-05	1	>40yrs	EUR
rs6503577	39202927	T	A	-0.0009491	0.00064348	0.14	-1.47488	8.34e-05	1	>40yrs	EUR
rs11871050	39236997	A	T	0.00074436	0.00050469	0.14	1.47488	8.34e-05	1	>40yrs	EUR
rs7214364	39236678	G	A	0.00074432	0.00050469	0.14	1.4748	8.34e-05	1	>40yrs	EUR
rs11868364	39236968	G	A	0.00074432	0.00050469	0.14	1.4748	8.34e-05	1	>40yrs	EUR
rs11871585	39236974	T	C	0.00074432	0.00050469	0.14	1.4748	8.34e-05	1	>40yrs	EUR
rs1510075	39236452	G	A	0.0007443	0.00050469	0.14	1.47476	8.34e-05	1	>40yrs	EUR
rs4795408	38107627	G	A	-0.0007254	0.00049192	0.14	-1.4746	8.34e-05	1	>40yrs	EUR
rs2941513	37818561	T	C	0.00143118	0.00097083	0.14	1.47418	8.33e-05	1	>40yrs	EUR
rs117602149	38533142	C	T	0.0022914	0.00155453	0.14	1.47401	8.33e-05	1	>40yrs	EUR
rs2111054	39127435	T	G	0.00082052	0.00055733	0.14	1.47225	8.31e-05	1	>40yrs	EUR
rs1008753	39724047	T	C	0.0007243	0.00049204	0.14	1.47203	8.31e-05	1	>40yrs	EUR
rs7213337	39879428	T	C	0.00109846	0.00074684	0.14	1.47081	8.29e-05	1	>40yrs	EUR
rs148130269	38290920	C	A	-0.0034989	0.00237954	0.14	-1.47043	8.29e-05	1	>40yrs	EUR
rs8067133	39876242	T	C	0.00109874	0.00074727	0.14	1.47033	8.29e-05	1	>40yrs	EUR
rs115958784	38524151	T	C	0.00228556	0.00155454	0.14	1.47025	8.29e-05	1	>40yrs	EUR
rs9897773	39809975	C	T	0.00073265	0.00049843	0.14	1.46992	8.28e-05	1	>40yrs	EUR
rs4561524	39809704	A	G	0.00073237	0.0004984	0.14	1.46944	8.28e-05	1	>40yrs	EUR
rs6503655	39875771	A	C	0.00109781	0.00074726	0.14	1.46912	8.27e-05	1	>40yrs	EUR
rs147694759	39878437	A	G	0.00356093	0.00242508	0.14	1.46838	8.26e-05	1	>40yrs	EUR
rs2320223	39234769	G	T	0.00074181	0.00050545	0.14	1.46763	8.25e-05	1	>40yrs	EUR
rs7214220	39236627	G	A	0.0007405	0.00050476	0.14	1.46705	8.25e-05	1	>40yrs	EUR
rs2305479	38062217	C	T	0.0007177	0.00048955	0.14	1.46604	8.24e-05	1	>40yrs	EUR
rs117549387	39771360	G	A	0.00160793	0.00109737	0.14	1.46526	8.23e-05	1	>40yrs	EUR
rs143521168	38337518	G	A	0.00305802	0.00208743	0.14	1.46497	8.22e-05	1	>40yrs	EUR
rs2173202	39235235	T	C	0.0007396	0.00050488	0.14	1.46491	8.22e-05	1	>40yrs	EUR
rs2132841	39234970	T	C	0.00073979	0.00050505	0.14	1.46479	8.22e-05	1	>40yrs	EUR
rs148029598	40000685	C	T	-0.0017564	0.00119952	0.14	-1.46423	8.21e-05	1	>40yrs	EUR
rs6416909	39235389	G	A	0.00073922	0.00050487	0.14	1.46419	8.21e-05	1	>40yrs	EUR
rs77307345	39237672	T	C	0.00074703	0.00051024	0.14	1.46408	8.21e-05	1	>40yrs	EUR
rs72827159	37749529	C	T	0.00128553	0.00087807	0.14	1.46405	8.21e-05	1	>40yrs	EUR
rs6416910	39235562	G	A	0.00073898	0.00050484	0.14	1.4638	8.21e-05	1	>40yrs	EUR
rs17843046	39197849	A	G	-0.0009418	0.00064348	0.14	-1.46355	8.21e-05	1	>40yrs	EUR
rs4796599	39877539	T	C	0.00109322	0.00074697	0.14	1.46353	8.21e-05	1	>40yrs	EUR
rs147502983	38371684	G	A	0.00198612	0.00135757	0.14	1.463	8.2e-05	1	>40yrs	EUR
rs3025176	37290979	G	A	0.00347999	0.0023788	0.14	1.46292	8.2e-05	1	>40yrs	EUR
rs2872968	39191682	A	G	-0.0007336	0.00050147	0.14	-1.46284	8.2e-05	1	>40yrs	EUR
rs61743546	39346139	A	G	0.00086005	0.00058799	0.14	1.46269	8.19e-05	1	>40yrs	EUR
rs2874201	39238382	C	T	0.00073804	0.00050468	0.14	1.4624	8.19e-05	1	>40yrs	EUR
rs72625956	39237517	T	C	0.00073797	0.00050467	0.14	1.46229	8.19e-05	1	>40yrs	EUR
rs1848809	39239253	G	A	0.00073792	0.00050466	0.14	1.46221	8.19e-05	1	>40yrs	EUR
rs8067155	39189970	C	T	-0.0007332	0.00050148	0.14	-1.46217	8.19e-05	1	>40yrs	EUR
rs35944108	39238561	C	T	0.00073782	0.00050465	0.14	1.46204	8.19e-05	1	>40yrs	EUR
rs7217242	39238949	C	A	0.00073778	0.00050465	0.14	1.46197	8.19e-05	1	>40yrs	EUR
rs439075	39239467	T	G	0.00073777	0.00050464	0.14	1.46196	8.19e-05	1	>40yrs	EUR
rs7213987	39285892	C	T	0.00080266	0.00054905	0.14	1.46189	8.19e-05	1	>40yrs	EUR
rs12947107	39238402	G	T	0.00073772	0.00050465	0.14	1.46184	8.18e-05	1	>40yrs	EUR
rs7216564	38097172	T	A	-0.0007191	0.00049198	0.14	-1.46161	8.18e-05	1	>40yrs	EUR
rs57976804	38982245	G	A	0.00073112	0.00050046	0.14	1.46089	8.17e-05	1	>40yrs	EUR
rs66481362	37758172	G	A	0.00131117	0.00089779	0.14	1.46044	8.17e-05	1	>40yrs	EUR
rs6503588	39235453	A	G	0.00073732	0.00050487	0.14	1.46042	8.17e-05	1	>40yrs	EUR
rs1476803	38947603	C	T	0.00073078	0.00050065	0.14	1.45966	8.16e-05	1	>40yrs	EUR
rs74496325	38560395	T	C	-0.0016934	0.00116101	0.14	-1.45851	8.15e-05	1	>40yrs	EUR
rs117688641	37745569	G	A	0.00128029	0.000878	0.14	1.45819	8.14e-05	1	>40yrs	EUR
rs6503576	39202694	T	C	-0.0009378	0.00064345	0.14	-1.45748	8.13e-05	1	>40yrs	EUR
rs67797949	39413149	G	A	0.00250854	0.00172181	0.15	1.45692	8.13e-05	1	>40yrs	EUR
rs2320192	39241116	T	C	0.00073491	0.00050461	0.15	1.45641	8.12e-05	1	>40yrs	EUR
rs62065222	38271199	C	T	0.00125417	0.00086126	0.15	1.4562	8.12e-05	1	>40yrs	EUR
rs3861283	39243940	C	G	0.00073476	0.00050461	0.15	1.45609	8.12e-05	1	>40yrs	EUR
rs2290400	38066240	T	C	0.0007129	0.00048962	0.15	1.45602	8.12e-05	1	>40yrs	EUR
rs4257256	39244681	C	A	0.00073463	0.00050461	0.15	1.45584	8.11e-05	1	>40yrs	EUR
rs9903491	39242430	C	T	0.00073457	0.0005046	0.15	1.45573	8.11e-05	1	>40yrs	EUR
rs2320193	39243414	T	C	0.00073457	0.0005046	0.15	1.45573	8.11e-05	1	>40yrs	EUR
rs1817966	39244632	C	G	0.00073454	0.00050461	0.15	1.45565	8.11e-05	1	>40yrs	EUR
rs1817967	39244609	C	T	0.00073454	0.00050461	0.15	1.45565	8.11e-05	1	>40yrs	EUR
rs35301622	39244858	A	G	0.0007345	0.00050461	0.15	1.45559	8.11e-05	1	>40yrs	EUR
rs1817965	39244724	A	T	0.00073449	0.00050461	0.15	1.45556	8.11e-05	1	>40yrs	EUR
rs35452090	39244898	C	T	0.00073448	0.00050461	0.15	1.45555	8.11e-05	1	>40yrs	EUR
rs2320202	39244185	G	C	0.00073443	0.00050461	0.15	1.45544	8.11e-05	1	>40yrs	EUR
rs34323559	39244901	A	G	0.0007344	0.00050462	0.15	1.45534	8.11e-05	1	>40yrs	EUR
rs2320203	39244277	C	T	0.00073428	0.00050461	0.15	1.45515	8.11e-05	1	>40yrs	EUR
rs12943633	37970365	C	T	0.0013296	0.00091382	0.15	1.45499	8.1e-05	1	>40yrs	EUR
rs7213298	39242057	G	A	0.00073405	0.00050461	0.15	1.45469	8.1e-05	1	>40yrs	EUR
rs7223577	39242289	T	A	0.00073404	0.00050461	0.15	1.45469	8.1e-05	1	>40yrs	EUR
rs4544293	39241359	T	C	0.00073404	0.00050461	0.15	1.45469	8.1e-05	1	>40yrs	EUR
rs9895828	39241489	C	G	0.00073404	0.00050461	0.15	1.45468	8.1e-05	1	>40yrs	EUR
rs2320198	39243955	C	G	0.00073393	0.00050461	0.15	1.45445	8.1e-05	1	>40yrs	EUR
rs2320194	39243635	A	G	0.00073355	0.00050463	0.15	1.45365	8.09e-05	1	>40yrs	EUR
rs9909609	39248343	A	G	0.0007344	0.00050528	0.15	1.45344	8.09e-05	1	>40yrs	EUR
rs3861279	39243661	T	C	0.00073316	0.00050463	0.15	1.45286	8.08e-05	1	>40yrs	EUR
rs140144680	38551371	C	T	0.00225182	0.00155332	0.15	1.44968	8.04e-05	1	>40yrs	EUR
rs143836380	38602333	A	G	0.00228442	0.0015762	0.15	1.44932	8.04e-05	1	>40yrs	EUR
rs883770	38063381	C	T	0.00070918	0.00048955	0.15	1.44862	8.03e-05	1	>40yrs	EUR
rs8081462	38112190	G	C	-0.0007115	0.00049155	0.15	-1.44738	8.01e-05	1	>40yrs	EUR
rs62067034	38063738	C	T	0.00070859	0.00048958	0.15	1.44734	8.01e-05	1	>40yrs	EUR
rs9898403	39745999	T	C	0.00071611	0.00049482	0.15	1.4472	8.01e-05	1	>40yrs	EUR
rs36000226	38063929	T	C	0.00070823	0.00048958	0.15	1.44661	8.01e-05	1	>40yrs	EUR
rs7214783	38522262	A	G	0.00224827	0.00155459	0.15	1.44621	8e-05	1	>40yrs	EUR
rs17680624	38577194	A	G	0.00224813	0.00155487	0.15	1.44586	8e-05	1	>40yrs	EUR
rs114875245	38524658	A	G	0.002249	0.00155548	0.15	1.44586	8e-05	1	>40yrs	EUR
rs2934965	37823655	G	T	0.00140838	0.00097419	0.15	1.4457	8e-05	1	>40yrs	EUR
rs1818409	39196767	G	C	-0.0009302	0.00064343	0.15	-1.44563	7.99e-05	1	>40yrs	EUR
rs7220862	39252000	C	T	0.00072908	0.00050433	0.15	1.44563	7.99e-05	1	>40yrs	EUR
rs2012667	38576862	A	G	0.00224646	0.00155486	0.15	1.4448	7.98e-05	1	>40yrs	EUR
rs2132843	39287529	C	T	0.00079281	0.00054879	0.15	1.44464	7.98e-05	1	>40yrs	EUR
rs76010947	39083729	C	T	0.00143886	0.0009967	0.15	1.44363	7.97e-05	1	>40yrs	EUR
rs7214288	39241960	C	A	0.0007283	0.00050466	0.15	1.44315	7.97e-05	1	>40yrs	EUR
rs9891431	38590997	C	G	0.00221946	0.0015389	0.15	1.44224	7.96e-05	1	>40yrs	EUR
rs12103905	39200441	T	C	-0.0009278	0.0006434	0.15	-1.44203	7.95e-05	1	>40yrs	EUR
rs757272	39003217	A	G	0.00072147	0.0005004	0.15	1.44178	7.95e-05	1	>40yrs	EUR
rs4065986	38102641	G	A	-0.0007086	0.00049162	0.15	-1.44136	7.95e-05	1	>40yrs	EUR
rs9904444	39200289	G	C	-0.0009273	0.0006434	0.15	-1.44127	7.94e-05	1	>40yrs	EUR
rs79432433	37001940	G	C	0.001402	0.00097278	0.15	1.44123	7.94e-05	1	>40yrs	EUR
rs79837110	37442136	C	T	-0.0011159	0.0007744	0.15	-1.44096	7.94e-05	1	>40yrs	EUR
rs4795409	38120736	C	T	-0.0007086	0.00049174	0.15	-1.4409	7.94e-05	1	>40yrs	EUR
rs757271	39003503	A	C	0.00072095	0.00050041	0.15	1.44072	7.94e-05	1	>40yrs	EUR
rs74630670	39530890	A	T	0.00248863	0.00172792	0.15	1.44025	7.93e-05	1	>40yrs	EUR
rs75508701	37002436	G	A	0.0014002	0.00097259	0.15	1.43967	7.93e-05	1	>40yrs	EUR
rs3923166	38316776	A	G	0.00087375	0.00060696	0.15	1.43955	7.92e-05	1	>40yrs	EUR
rs7501842	39809446	C	G	0.00071434	0.0004963	0.15	1.43935	7.92e-05	1	>40yrs	EUR
rs145956624	39845633	A	C	-0.0020354	0.00141434	0.15	-1.4391	7.92e-05	1	>40yrs	EUR
rs4986661	39250448	C	G	0.00072572	0.00050464	0.15	1.43811	7.91e-05	1	>40yrs	EUR
rs56301513	37748967	G	T	0.00126314	0.00087838	0.15	1.43804	7.91e-05	1	>40yrs	EUR
rs77926063	38585429	T	C	0.00223599	0.00155513	0.15	1.43782	7.9e-05	1	>40yrs	EUR
rs646097	37076331	G	A	-0.0007223	0.00050239	0.15	-1.43765	7.9e-05	1	>40yrs	EUR
rs2469816	39005954	C	T	0.00071926	0.00050037	0.15	1.43744	7.9e-05	1	>40yrs	EUR
rs137935681	37002763	G	T	0.00139791	0.00097255	0.15	1.43737	7.9e-05	1	>40yrs	EUR
rs3931960	38114977	G	C	-0.0007038	0.00048967	0.15	-1.43731	7.9e-05	1	>40yrs	EUR
rs72821889	38903077	G	A	-0.0014009	0.00097483	0.15	-1.43704	7.9e-05	1	>40yrs	EUR
rs731299	39712871	A	C	0.00070833	0.00049307	0.15	1.43658	7.89e-05	1	>40yrs	EUR
rs73299562	38980533	T	C	-0.0012028	0.00083745	0.15	-1.43624	7.89e-05	1	>40yrs	EUR
rs528024422	37511804	G	T	0.00381509	0.0026576	0.15	1.43554	7.88e-05	1	>40yrs	EUR
rs7222691	39249008	G	T	0.00072441	0.00050464	0.15	1.43551	7.88e-05	1	>40yrs	EUR
rs9892021	39746152	C	T	0.00070996	0.00049462	0.15	1.43535	7.88e-05	1	>40yrs	EUR
rs11655264	38138995	G	C	0.00070511	0.00049135	0.15	1.43505	7.87e-05	1	>40yrs	EUR
rs80268089	37438037	T	C	0.00268172	0.00187024	0.15	1.43389	7.86e-05	1	>40yrs	EUR
rs28738951	39194223	C	T	-0.0009225	0.00064344	0.15	-1.43368	7.86e-05	1	>40yrs	EUR
rs34093201	37898249	G	A	0.00290884	0.00202922	0.15	1.43348	7.86e-05	1	>40yrs	EUR
rs139439156	38578322	T	G	0.00222968	0.00155544	0.15	1.43347	7.86e-05	1	>40yrs	EUR
rs2469832	38999150	T	G	0.00071719	0.0005004	0.15	1.43323	7.85e-05	1	>40yrs	EUR
rs2019000	39713702	C	T	0.00070636	0.00049295	0.15	1.4329	7.85e-05	1	>40yrs	EUR
rs191184119	37091042	C	T	-0.0025529	0.00178194	0.15	-1.43262	7.85e-05	1	>40yrs	EUR
rs60217445	39376998	G	A	0.00103432	0.00072207	0.15	1.43244	7.84e-05	1	>40yrs	EUR
rs72827162	37751534	A	C	0.00125707	0.00087775	0.15	1.43216	7.84e-05	1	>40yrs	EUR
rs12150000	39156499	A	G	-0.0028396	0.0019836	0.15	-1.43152	7.83e-05	1	>40yrs	EUR
rs111544806	39205126	G	A	-0.0015942	0.00111367	0.15	-1.43146	7.83e-05	1	>40yrs	EUR
rs2428552	39000496	C	T	0.00071606	0.0005004	0.15	1.43097	7.83e-05	1	>40yrs	EUR
rs66459548	37892697	T	A	0.00155094	0.00108391	0.15	1.43088	7.83e-05	1	>40yrs	EUR
rs150111399	38371750	C	T	-0.0027261	0.00190528	0.15	-1.4308	7.83e-05	1	>40yrs	EUR
rs8075668	38137623	C	T	0.00070326	0.00049153	0.15	1.43076	7.83e-05	1	>40yrs	EUR
rs17497715	39715774	A	G	0.00070514	0.00049297	0.15	1.43038	7.82e-05	1	>40yrs	EUR
rs7501902	39809647	C	T	0.0007098	0.00049632	0.15	1.43011	7.82e-05	1	>40yrs	EUR
rs117063893	38690040	T	C	0.00233438	0.00163338	0.15	1.42917	7.81e-05	1	>40yrs	EUR
rs117989407	38533695	C	T	0.00222661	0.00155807	0.15	1.42908	7.81e-05	1	>40yrs	EUR
rs117158135	37807622	C	T	0.00139035	0.00097292	0.15	1.42904	7.81e-05	1	>40yrs	EUR
rs3087852	38137364	G	A	0.00070239	0.00049153	0.15	1.429	7.81e-05	1	>40yrs	EUR
rs187543174	38532062	G	A	0.00222627	0.00155846	0.15	1.42851	7.8e-05	1	>40yrs	EUR
rs149879141	38534090	C	T	0.00222387	0.00155706	0.15	1.42825	7.8e-05	1	>40yrs	EUR
rs5638	37826249	A	G	0.00316536	0.00221629	0.15	1.42822	7.8e-05	1	>40yrs	EUR
rs4986669	39250341	C	A	0.00072062	0.00050463	0.15	1.42802	7.79e-05	1	>40yrs	EUR
rs4986668	39250408	T	G	0.00072062	0.00050463	0.15	1.42801	7.79e-05	1	>40yrs	EUR
rs4986664	39250248	C	T	0.00072043	0.00050463	0.15	1.42764	7.79e-05	1	>40yrs	EUR
rs145521275	37542824	C	G	0.00338619	0.00237191	0.15	1.42762	7.79e-05	1	>40yrs	EUR
rs4076144	39811029	A	G	0.00071221	0.0004989	0.15	1.42758	7.79e-05	1	>40yrs	EUR
rs17680704	38589670	T	C	0.00221957	0.00155516	0.15	1.42723	7.79e-05	1	>40yrs	EUR
rs17680685	38588929	A	G	0.00221933	0.00155521	0.15	1.42703	7.78e-05	1	>40yrs	EUR
rs112068732	38360465	A	G	0.00178078	0.00124798	0.15	1.42693	7.78e-05	1	>40yrs	EUR
rs80121227	38589257	A	T	0.0022191	0.00155521	0.15	1.42688	7.78e-05	1	>40yrs	EUR
rs7501585	39247258	T	C	0.00071991	0.00050463	0.15	1.42661	7.78e-05	1	>40yrs	EUR
rs4559955	39246957	G	A	0.00071991	0.00050463	0.15	1.4266	7.78e-05	1	>40yrs	EUR
rs7503493	39247333	T	G	0.0007199	0.00050463	0.15	1.42658	7.78e-05	1	>40yrs	EUR
rs4986673	39248264	C	A	0.00071989	0.00050464	0.15	1.42655	7.78e-05	1	>40yrs	EUR
rs4986674	39248015	A	G	0.00071987	0.00050463	0.15	1.42651	7.78e-05	1	>40yrs	EUR
rs74853017	38588563	A	G	0.00221855	0.00155523	0.15	1.42651	7.78e-05	1	>40yrs	EUR
rs4006360	39250639	C	T	0.00071963	0.00050463	0.15	1.42605	7.77e-05	1	>40yrs	EUR
rs17680217	38537894	C	T	0.00222083	0.0015574	0.15	1.42599	7.77e-05	1	>40yrs	EUR
rs149530458	38540031	C	T	0.00221915	0.00155692	0.15	1.42535	7.77e-05	1	>40yrs	EUR
rs4986662	39250309	T	A	0.00071928	0.00050464	0.15	1.42533	7.76e-05	1	>40yrs	EUR
rs28634639	39754015	T	C	0.00070363	0.00049367	0.15	1.42529	7.76e-05	1	>40yrs	EUR
rs12602811	39245273	C	T	0.00071925	0.00050464	0.15	1.42528	7.76e-05	1	>40yrs	EUR
rs1995860	39245303	A	G	0.00071925	0.00050464	0.15	1.42528	7.76e-05	1	>40yrs	EUR
rs12601399	39245291	T	C	0.00071924	0.00050464	0.15	1.42527	7.76e-05	1	>40yrs	EUR
rs12601364	39245039	T	C	0.00071922	0.00050464	0.15	1.42523	7.76e-05	1	>40yrs	EUR
rs1828326	39249541	T	G	0.00071919	0.00050464	0.15	1.42516	7.76e-05	1	>40yrs	EUR
rs12601386	39245164	T	A	0.00071908	0.00050464	0.15	1.42494	7.76e-05	1	>40yrs	EUR
rs3843966	39250840	G	A	0.00071896	0.00050463	0.15	1.42472	7.76e-05	1	>40yrs	EUR
rs1976318	39250906	A	G	0.00071896	0.00050463	0.15	1.42472	7.76e-05	1	>40yrs	EUR
rs8079248	39248418	C	T	0.00071892	0.00050464	0.15	1.42462	7.76e-05	1	>40yrs	EUR
rs147817882	38553285	C	T	0.00221522	0.00155539	0.15	1.42422	7.75e-05	1	>40yrs	EUR
rs7224626	39251453	T	G	0.00071864	0.00050462	0.15	1.42413	7.75e-05	1	>40yrs	EUR
rs77835319	38555715	G	A	0.00221511	0.00155546	0.15	1.42409	7.75e-05	1	>40yrs	EUR
rs35996049	37375354	G	A	0.00132614	0.00093129	0.15	1.42398	7.75e-05	1	>40yrs	EUR
rs28362321	38556754	C	T	0.00221479	0.00155549	0.15	1.42385	7.75e-05	1	>40yrs	EUR
rs148497367	38552422	A	C	0.00221437	0.00155536	0.15	1.4237	7.75e-05	1	>40yrs	EUR
rs17680410	38557568	G	A	0.00221445	0.00155552	0.15	1.42361	7.75e-05	1	>40yrs	EUR
rs181597905	38561994	T	C	0.00221438	0.00155576	0.15	1.42334	7.74e-05	1	>40yrs	EUR
rs182924104	38478450	T	C	0.00198005	0.0013918	0.15	1.42265	7.74e-05	1	>40yrs	EUR
rs80266845	37580084	A	G	0.00171775	0.00120743	0.15	1.42265	7.74e-05	1	>40yrs	EUR
rs2941514	37815475	A	G	0.00138322	0.0009723	0.15	1.42263	7.74e-05	1	>40yrs	EUR
rs142229145	39936934	A	G	-0.0024416	0.00171633	0.15	-1.42255	7.73e-05	1	>40yrs	EUR
rs139261986	39353044	G	T	0.00202245	0.00142186	0.15	1.4224	7.73e-05	1	>40yrs	EUR
rs11871317	38122882	C	G	0.00080366	0.00056508	0.15	1.42221	7.73e-05	1	>40yrs	EUR
rs76788730	37008550	G	A	0.0013844	0.00097356	0.16	1.42199	7.73e-05	1	>40yrs	EUR
rs8067313	39290306	G	T	0.0007557	0.00053144	0.16	1.42199	7.73e-05	1	>40yrs	EUR
rs144003700	39364799	A	G	0.00202159	0.00142181	0.16	1.42184	7.73e-05	1	>40yrs	EUR
rs138788374	37711893	T	G	-0.0027049	0.00190236	0.16	-1.42184	7.73e-05	1	>40yrs	EUR
rs144629348	38585779	T	C	0.00221023	0.00155501	0.16	1.42136	7.72e-05	1	>40yrs	EUR
rs2934959	37817223	C	A	0.00138174	0.00097214	0.16	1.42135	7.72e-05	1	>40yrs	EUR
rs2957100	39004145	A	G	0.00071128	0.00050043	0.16	1.42133	7.72e-05	1	>40yrs	EUR
rs4986666	39251656	G	A	0.00071713	0.00050459	0.16	1.42121	7.72e-05	1	>40yrs	EUR
rs8080963	37383069	C	G	0.00128161	0.000902	0.16	1.42085	7.72e-05	1	>40yrs	EUR
rs12603332	38082807	T	C	-0.0006957	0.0004897	0.16	-1.42066	7.71e-05	1	>40yrs	EUR
rs4538062	39880340	A	C	0.00106149	0.00074719	0.16	1.42065	7.71e-05	1	>40yrs	EUR
rs2338580	37305951	C	T	-0.0012286	0.00086494	0.16	-1.42044	7.71e-05	1	>40yrs	EUR
rs72625944	37017938	G	A	0.00138323	0.00097385	0.16	1.42038	7.71e-05	1	>40yrs	EUR
rs72625945	37018023	G	A	0.00138326	0.00097392	0.16	1.42031	7.71e-05	1	>40yrs	EUR
rs2469823	39006842	A	G	0.00071058	0.0005004	0.16	1.42001	7.71e-05	1	>40yrs	EUR
rs7212122	39128089	T	C	0.00079243	0.00055808	0.16	1.41992	7.71e-05	1	>40yrs	EUR
rs3859189	38137033	A	G	0.00069781	0.00049154	0.16	1.41965	7.7e-05	1	>40yrs	EUR
rs8080110	39203911	T	C	-0.0009116	0.00064237	0.16	-1.41912	7.7e-05	1	>40yrs	EUR
rs3887260	37753719	G	A	0.00124469	0.00087723	0.16	1.41889	7.69e-05	1	>40yrs	EUR
rs72625942	37011929	C	A	0.00138154	0.00097372	0.16	1.41883	7.69e-05	1	>40yrs	EUR
rs7209337	39879477	A	G	0.00106003	0.00074724	0.16	1.4186	7.69e-05	1	>40yrs	EUR
rs118149555	37805821	G	A	0.00138014	0.0009729	0.16	1.41859	7.69e-05	1	>40yrs	EUR
rs7219700	39251995	G	C	0.00071565	0.00050452	0.16	1.41848	7.69e-05	1	>40yrs	EUR
rs12602778	39245069	C	G	0.00071576	0.00050464	0.16	1.41837	7.69e-05	1	>40yrs	EUR
rs1558282	38951180	T	G	0.00070793	0.00049922	0.16	1.41807	7.69e-05	1	>40yrs	EUR
rs7501774	39249887	C	A	0.0007156	0.0005047	0.16	1.41787	7.68e-05	1	>40yrs	EUR
rs7501863	39249898	A	G	0.00071555	0.0005047	0.16	1.41777	7.68e-05	1	>40yrs	EUR
rs2941511	37820175	A	G	0.00137895	0.00097309	0.16	1.41708	7.67e-05	1	>40yrs	EUR
rs145033369	38539474	G	A	0.0022061	0.00155703	0.16	1.41686	7.67e-05	1	>40yrs	EUR
rs111571558	37809020	C	T	0.00137802	0.00097265	0.16	1.41677	7.67e-05	1	>40yrs	EUR
rs1828327	39249464	T	C	0.00071506	0.00050471	0.16	1.41677	7.67e-05	1	>40yrs	EUR
rs112445971	37809425	A	G	0.00137783	0.00097262	0.16	1.41661	7.67e-05	1	>40yrs	EUR
rs9897031	39274518	C	T	0.00077709	0.00054865	0.16	1.41636	7.67e-05	1	>40yrs	EUR
rs7209138	39720391	T	G	0.00069752	0.00049278	0.16	1.41548	7.66e-05	1	>40yrs	EUR
rs73308080	39747354	A	C	0.00069978	0.00049441	0.16	1.41538	7.66e-05	1	>40yrs	EUR
rs2934962	37820756	T	G	0.00137589	0.00097285	0.16	1.41429	7.64e-05	1	>40yrs	EUR
rs77924872	38545302	T	C	0.00219965	0.00155552	0.16	1.41409	7.64e-05	1	>40yrs	EUR
rs76135118	38548229	G	A	0.00219852	0.00155514	0.16	1.41371	7.64e-05	1	>40yrs	EUR
rs7225713	39252092	T	C	0.00071325	0.00050453	0.16	1.41369	7.64e-05	1	>40yrs	EUR
rs7223876	39249047	C	T	0.00071337	0.00050462	0.16	1.41367	7.64e-05	1	>40yrs	EUR
rs7221660	39252167	A	G	0.00071323	0.00050454	0.16	1.41363	7.64e-05	1	>40yrs	EUR
rs5019478	38518171	C	T	0.00288751	0.00204365	0.16	1.41292	7.63e-05	1	>40yrs	EUR
rs17709159	38738153	A	G	0.00193016	0.00136642	0.16	1.41257	7.63e-05	1	>40yrs	EUR
rs2941516	37812748	C	T	0.00137354	0.00097239	0.16	1.41254	7.63e-05	1	>40yrs	EUR
rs72625943	37017059	G	A	0.00137537	0.00097372	0.16	1.41249	7.62e-05	1	>40yrs	EUR
rs9909619	39248353	A	T	0.00071301	0.00050484	0.16	1.41234	7.62e-05	1	>40yrs	EUR
rs12600971	39245127	A	T	0.00071256	0.00050471	0.16	1.41182	7.62e-05	1	>40yrs	EUR
rs149193985	37537283	G	A	0.00331348	0.00234741	0.16	1.41155	7.61e-05	1	>40yrs	EUR
rs73296109	37815749	G	A	0.00137201	0.00097216	0.16	1.4113	7.61e-05	1	>40yrs	EUR
rs79888626	37815563	G	C	0.00137182	0.00097214	0.16	1.41113	7.61e-05	1	>40yrs	EUR
rs2952149	37816461	T	C	0.00137169	0.00097233	0.16	1.41072	7.61e-05	1	>40yrs	EUR
rs2010348	39294367	T	C	-0.002661	0.00188629	0.16	-1.41072	7.61e-05	1	>40yrs	EUR
rs144605024	38532002	C	T	0.00219771	0.00155813	0.16	1.41048	7.6e-05	1	>40yrs	EUR
rs4796654	39754297	T	C	0.00069629	0.00049368	0.16	1.41042	7.6e-05	1	>40yrs	EUR
rs143123477	39135496	G	A	-0.0019346	0.00137174	0.16	-1.4103	7.6e-05	1	>40yrs	EUR
rs73296106	37815623	G	A	0.00137066	0.00097213	0.16	1.40995	7.6e-05	1	>40yrs	EUR
rs2941512	37818871	T	G	0.00137074	0.00097224	0.16	1.40987	7.6e-05	1	>40yrs	EUR
rs141908043	38140274	A	G	-0.0018138	0.00128704	0.16	-1.40925	7.59e-05	1	>40yrs	EUR
rs2934961	37819241	A	G	0.00137002	0.00097233	0.16	1.40901	7.59e-05	1	>40yrs	EUR
rs15968	37819335	C	G	0.00136985	0.00097233	0.16	1.40883	7.59e-05	1	>40yrs	EUR
rs4065275	38080865	A	G	-0.0006894	0.00048936	0.16	-1.4088	7.59e-05	1	>40yrs	EUR
rs150997126	37518572	G	A	0.00330719	0.00234752	0.16	1.4088	7.59e-05	1	>40yrs	EUR
rs56277614	37754839	C	T	0.00123526	0.00087695	0.16	1.40859	7.58e-05	1	>40yrs	EUR
rs72819616	38577334	T	C	0.00294409	0.00209093	0.16	1.40803	7.58e-05	1	>40yrs	EUR
rs1378495	39651643	G	A	-0.0019274	0.00136946	0.16	-1.40739	7.57e-05	1	>40yrs	EUR
rs17680507	38568131	G	T	0.00218934	0.00155647	0.16	1.40661	7.56e-05	1	>40yrs	EUR
rs117920402	38937121	A	T	0.00219171	0.0015583	0.16	1.40647	7.56e-05	1	>40yrs	EUR
rs7359542	39715293	T	C	0.00069376	0.00049326	0.16	1.40647	7.56e-05	1	>40yrs	EUR
rs2934960	37817389	C	T	0.00136714	0.00097218	0.16	1.40626	7.56e-05	1	>40yrs	EUR
rs4986672	39248307	A	G	0.00070967	0.00050479	0.16	1.40587	7.55e-05	1	>40yrs	EUR
rs3816470	37985801	A	G	0.00069121	0.00049182	0.16	1.40543	7.55e-05	1	>40yrs	EUR
rs8075017	39881289	G	C	0.00104918	0.00074682	0.16	1.40487	7.54e-05	1	>40yrs	EUR
rs75452879	37811023	G	A	0.00306826	0.00218513	0.16	1.40415	7.54e-05	1	>40yrs	EUR
rs6416912	39253337	A	G	0.00070856	0.0005047	0.16	1.40394	7.53e-05	1	>40yrs	EUR
rs144638316	38528773	C	G	0.00218904	0.00155969	0.16	1.40351	7.53e-05	1	>40yrs	EUR
rs2934963	37820992	C	T	0.00136474	0.00097272	0.16	1.40301	7.52e-05	1	>40yrs	EUR
rs7216584	39753273	C	T	0.00069228	0.00049358	0.16	1.40258	7.52e-05	1	>40yrs	EUR
rs185638007	38200501	A	C	-0.003752	0.00267561	0.16	-1.40229	7.52e-05	1	>40yrs	EUR
rs9892487	39252969	A	C	0.0007077	0.00050488	0.16	1.40173	7.51e-05	1	>40yrs	EUR
rs144233545	38707545	T	A	-0.0030998	0.00221302	0.16	-1.40071	7.5e-05	1	>40yrs	EUR
rs2941510	37821770	C	T	0.00136243	0.00097295	0.16	1.40031	7.5e-05	1	>40yrs	EUR
rs62066857	39609662	T	G	-0.0024005	0.00171427	0.16	-1.40028	7.5e-05	1	>40yrs	EUR
rs1848808	39249321	T	C	0.00070613	0.00050458	0.16	1.39944	7.49e-05	1	>40yrs	EUR
rs9912558	39812319	G	A	0.00069913	0.00049965	0.16	1.39926	7.48e-05	1	>40yrs	EUR
rs12451084	38119757	G	T	-0.0006877	0.00049154	0.16	-1.39899	7.48e-05	1	>40yrs	EUR
rs8068446	39252872	T	G	0.00070593	0.00050474	0.16	1.39861	7.48e-05	1	>40yrs	EUR
rs1050293	37819457	G	A	0.00135988	0.00097237	0.16	1.39852	7.48e-05	1	>40yrs	EUR
rs147786626	39182867	A	G	-0.0019559	0.00139945	0.16	-1.3976	7.47e-05	1	>40yrs	EUR
rs192665233	37986075	C	A	-0.0017925	0.00128266	0.16	-1.39752	7.47e-05	1	>40yrs	EUR
rs2517961	37847457	A	C	0.00173835	0.00124391	0.16	1.39749	7.47e-05	1	>40yrs	EUR
rs112050990	37056880	C	T	-0.0020955	0.00149973	0.16	-1.39722	7.46e-05	1	>40yrs	EUR
rs72625994	39253749	T	C	0.00070517	0.00050475	0.16	1.39708	7.46e-05	1	>40yrs	EUR
rs2250671	38950272	T	C	0.00069716	0.00049934	0.16	1.39617	7.45e-05	1	>40yrs	EUR
rs477971	37300355	C	T	-0.001211	0.00086758	0.16	-1.39588	7.45e-05	1	>40yrs	EUR
rs12944882	37983492	T	C	0.00068643	0.00049193	0.16	1.39537	7.44e-05	1	>40yrs	EUR
rs6503591	39253006	T	A	0.00070453	0.00050491	0.16	1.39535	7.44e-05	1	>40yrs	EUR
rs6503592	39253010	G	A	0.00070447	0.00050491	0.16	1.39522	7.44e-05	1	>40yrs	EUR
rs557498	38585906	C	T	-0.0008635	0.00061888	0.16	-1.39519	7.44e-05	1	>40yrs	EUR
rs140489095	38593671	C	T	0.00216781	0.00155407	0.16	1.39492	7.44e-05	1	>40yrs	EUR
rs75652276	39288244	C	T	-0.0015362	0.00110128	0.16	-1.3949	7.44e-05	1	>40yrs	EUR
rs7502045	39252972	T	C	0.00070432	0.00050493	0.16	1.3949	7.44e-05	1	>40yrs	EUR
rs151207976	38528045	G	A	0.00191347	0.00137184	0.16	1.39482	7.44e-05	1	>40yrs	EUR
rs74792881	38350127	C	T	-0.0025782	0.0018486	0.16	-1.39469	7.44e-05	1	>40yrs	EUR
rs147726769	38660396	C	T	0.0024799	0.00177824	0.16	1.39458	7.44e-05	1	>40yrs	EUR
rs6416911	39253311	A	G	0.00070379	0.00050478	0.16	1.39426	7.43e-05	1	>40yrs	EUR
rs80331574	38874711	T	C	0.00109525	0.0007856	0.16	1.39415	7.43e-05	1	>40yrs	EUR
rs870829	38068382	A	C	-0.0006931	0.00049713	0.16	-1.39413	7.43e-05	1	>40yrs	EUR
rs7222549	39865880	T	C	-0.0010454	0.00074988	0.16	-1.39404	7.43e-05	1	>40yrs	EUR
rs116950586	37763929	G	A	0.00133557	0.00095875	0.16	1.39303	7.42e-05	1	>40yrs	EUR
rs66482609	37779599	T	C	0.00114264	0.00082026	0.16	1.39303	7.42e-05	1	>40yrs	EUR
rs7212517	39253685	A	C	0.00070285	0.00050474	0.16	1.3925	7.41e-05	1	>40yrs	EUR
rs2338581	37305968	G	A	-0.0012043	0.00086511	0.16	-1.39206	7.41e-05	1	>40yrs	EUR
rs138207452	37544606	G	A	0.00269268	0.00193448	0.16	1.39194	7.41e-05	1	>40yrs	EUR
rs6503593	39253521	A	T	0.00070252	0.00050471	0.16	1.39192	7.41e-05	1	>40yrs	EUR
rs8067655	39253581	G	T	0.00070237	0.00050472	0.16	1.39162	7.41e-05	1	>40yrs	EUR
rs56320214	38709835	C	T	-0.0017427	0.00125252	0.16	-1.39135	7.4e-05	1	>40yrs	EUR
rs146567622	39687542	A	G	0.00377217	0.00271187	0.16	1.39098	7.4e-05	1	>40yrs	EUR
rs72830037	39618757	C	T	0.00191658	0.00137793	0.16	1.39091	7.4e-05	1	>40yrs	EUR
rs73294098	37811308	A	G	0.00135127	0.00097187	0.16	1.39038	7.39e-05	1	>40yrs	EUR
rs9916287	39286884	T	G	0.00073868	0.00053144	0.16	1.38996	7.39e-05	1	>40yrs	EUR
rs2429544	38937125	A	T	0.00073478	0.00052871	0.16	1.38976	7.39e-05	1	>40yrs	EUR
rs7217649	39865872	C	T	-0.0010418	0.00074969	0.16	-1.38969	7.39e-05	1	>40yrs	EUR
rs12603481	38093339	G	A	-0.0006841	0.00049246	0.16	-1.38916	7.38e-05	1	>40yrs	EUR
rs10305316	38614969	A	G	0.00187272	0.00134891	0.17	1.38832	7.37e-05	1	>40yrs	EUR
rs11869104	39881487	T	C	0.00103707	0.000747	0.17	1.38831	7.37e-05	1	>40yrs	EUR
rs191285152	37726538	C	T	0.00268272	0.00193237	0.17	1.38831	7.37e-05	1	>40yrs	EUR
rs7225447	39753438	T	C	0.00068522	0.00049359	0.17	1.38826	7.37e-05	1	>40yrs	EUR
rs62066565	38593229	C	A	-0.0008601	0.00062002	0.17	-1.38722	7.36e-05	1	>40yrs	EUR
rs144413835	37304930	C	T	-0.0011994	0.00086512	0.17	-1.38643	7.35e-05	1	>40yrs	EUR
rs113277605	38156395	C	T	0.00133405	0.00096242	0.17	1.38615	7.35e-05	1	>40yrs	EUR
rs2941523	37823761	C	G	0.00134466	0.00097104	0.17	1.38477	7.34e-05	1	>40yrs	EUR
rs189418921	37936378	G	A	0.00335779	0.00242485	0.17	1.38474	7.33e-05	1	>40yrs	EUR
rs73294088	37805684	G	A	0.00134674	0.00097265	0.17	1.38461	7.33e-05	1	>40yrs	EUR
rs111359717	38937747	T	C	0.00309114	0.00223269	0.17	1.38449	7.33e-05	1	>40yrs	EUR
rs9895336	38616358	A	C	0.0018649	0.00134821	0.17	1.38324	7.32e-05	1	>40yrs	EUR
rs6694	38991032	T	A	0.00069237	0.0005006	0.17	1.3831	7.32e-05	1	>40yrs	EUR
rs111474879	38520338	C	T	0.00151428	0.00109509	0.17	1.38279	7.32e-05	1	>40yrs	EUR
rs6503601	39280487	A	C	0.00073484	0.00053142	0.17	1.38279	7.32e-05	1	>40yrs	EUR
rs16504	37300179	C	T	-0.0011993	0.00086737	0.17	-1.38264	7.31e-05	1	>40yrs	EUR
rs8079416	38092713	T	C	-0.0006808	0.00049252	0.17	-1.38224	7.31e-05	1	>40yrs	EUR
rs116847863	39313596	G	A	0.00171995	0.00124586	0.17	1.38053	7.29e-05	1	>40yrs	EUR
rs138857606	37721566	A	G	0.00266353	0.00192967	0.17	1.3803	7.29e-05	1	>40yrs	EUR
rs35464732	38616734	G	C	0.00185982	0.0013481	0.17	1.37959	7.28e-05	1	>40yrs	EUR
rs2934958	37812517	T	C	0.00134071	0.00097219	0.17	1.37906	7.28e-05	1	>40yrs	EUR
rs116839169	38533566	G	C	0.00213457	0.00154792	0.17	1.37899	7.28e-05	1	>40yrs	EUR
rs2857026	39043014	A	T	-0.0007908	0.00057381	0.17	-1.37809	7.27e-05	1	>40yrs	EUR
rs78992292	38533982	C	A	0.00212909	0.00154499	0.17	1.37806	7.27e-05	1	>40yrs	EUR
rs9912624	39276599	C	T	0.00073223	0.00053138	0.17	1.37798	7.27e-05	1	>40yrs	EUR
rs1031458	38072173	G	T	-0.0006749	0.00048982	0.17	-1.37787	7.27e-05	1	>40yrs	EUR
rs7217461	39865756	C	T	-0.0010298	0.00074783	0.17	-1.37703	7.26e-05	1	>40yrs	EUR
rs192629970	38528606	A	G	0.00214572	0.00155858	0.17	1.37671	7.25e-05	1	>40yrs	EUR
rs111865635	39244911	T	C	-0.0015585	0.00113307	0.17	-1.37546	7.24e-05	1	>40yrs	EUR
rs150391819	37866182	G	A	-0.0031064	0.00226056	0.17	-1.37418	7.23e-05	1	>40yrs	EUR
rs117362920	37647346	A	C	-0.0016691	0.00121492	0.17	-1.37387	7.23e-05	1	>40yrs	EUR
rs8065777	38072402	C	T	-0.0006726	0.00048987	0.17	-1.37301	7.22e-05	1	>40yrs	EUR
rs77090847	38573692	C	A	0.00212125	0.00154586	0.17	1.37221	7.21e-05	1	>40yrs	EUR
rs72819633	38617890	A	G	0.00185284	0.00135041	0.17	1.37206	7.21e-05	1	>40yrs	EUR
rs1877032	37771064	T	C	0.00112453	0.00081963	0.17	1.372	7.21e-05	1	>40yrs	EUR
rs2250379	38947883	A	G	0.0006852	0.00049947	0.17	1.37185	7.21e-05	1	>40yrs	EUR
rs2941515	37813338	T	C	0.00133249	0.00097132	0.17	1.37184	7.21e-05	1	>40yrs	EUR
rs7208730	39205487	G	A	-0.0008811	0.00064253	0.17	-1.37134	7.2e-05	1	>40yrs	EUR
rs72827138	37734981	G	A	0.00121089	0.00088309	0.17	1.37119	7.2e-05	1	>40yrs	EUR
rs16512	37306164	C	G	-0.0011851	0.00086438	0.17	-1.37099	7.2e-05	1	>40yrs	EUR
rs113226566	37810439	A	G	0.00133275	0.00097215	0.17	1.37094	7.2e-05	1	>40yrs	EUR
rs73294092	37808239	G	A	0.0013322	0.00097231	0.17	1.37014	7.19e-05	1	>40yrs	EUR
rs7222590	39815461	G	A	0.00068509	0.00050015	0.17	1.36976	7.19e-05	1	>40yrs	EUR
rs11653969	37106357	C	A	-0.0011373	0.00083044	0.17	-1.36951	7.18e-05	1	>40yrs	EUR
rs73294095	37811007	C	G	0.00133093	0.00097211	0.17	1.36912	7.18e-05	1	>40yrs	EUR
rs59522915	37812435	G	T	0.00133008	0.00097202	0.17	1.36837	7.17e-05	1	>40yrs	EUR
rs6503525	38095174	G	C	-0.0006731	0.00049213	0.17	-1.36774	7.17e-05	1	>40yrs	EUR
rs7219492	38093113	A	G	0.00089664	0.00065606	0.17	1.3667	7.16e-05	1	>40yrs	EUR
rs67597968	37893458	A	G	0.0014838	0.00108654	0.17	1.36562	7.14e-05	1	>40yrs	EUR
rs4795406	38100134	G	C	-0.0006716	0.0004919	0.17	-1.36539	7.14e-05	1	>40yrs	EUR
rs146251853	37869878	C	T	-0.0026339	0.00193016	0.17	-1.36462	7.13e-05	1	>40yrs	EUR
rs62065890	38939539	T	C	-0.000676	0.00049541	0.17	-1.36457	7.13e-05	1	>40yrs	EUR
rs11869514	39816113	G	A	0.00067983	0.0004982	0.17	1.36456	7.13e-05	1	>40yrs	EUR
rs117270499	37628894	A	G	-0.0017244	0.00126394	0.17	-1.36434	7.13e-05	1	>40yrs	EUR
rs73302596	37737640	G	A	0.00257347	0.00188627	0.17	1.36432	7.13e-05	1	>40yrs	EUR
rs148001047	39248459	C	T	0.00131905	0.00096757	0.17	1.36326	7.12e-05	1	>40yrs	EUR
rs531728	37298761	C	T	-0.0011821	0.00086721	0.17	-1.36316	7.12e-05	1	>40yrs	EUR
rs557256	37299265	C	T	-0.0011819	0.00086713	0.17	-1.36305	7.12e-05	1	>40yrs	EUR
rs16965778	38573244	T	C	0.00210659	0.00154561	0.17	1.36295	7.12e-05	1	>40yrs	EUR
rs76239196	38520279	A	C	0.00212044	0.0015559	0.17	1.36284	7.12e-05	1	>40yrs	EUR
rs76415451	38533542	C	A	0.00210515	0.00154586	0.17	1.3618	7.11e-05	1	>40yrs	EUR
rs74991339	38531299	G	A	0.0021075	0.00154764	0.17	1.36175	7.11e-05	1	>40yrs	EUR
rs16509	37305842	C	T	-0.0011784	0.00086561	0.17	-1.36132	7.1e-05	1	>40yrs	EUR
rs57363360	37371161	C	T	0.00140732	0.00103411	0.17	1.3609	7.1e-05	1	>40yrs	EUR
rs113037815	38899837	T	G	0.00175589	0.00129032	0.17	1.36082	7.1e-05	1	>40yrs	EUR
rs12943575	38861780	T	G	-0.0009971	0.00073287	0.17	-1.36058	7.1e-05	1	>40yrs	EUR
rs150567867	38346072	G	A	-0.0029662	0.00218028	0.17	-1.36046	7.09e-05	1	>40yrs	EUR
rs2952150	37818932	A	G	0.00132148	0.00097167	0.17	1.36	7.09e-05	1	>40yrs	EUR
rs80229955	38533158	C	G	0.00210176	0.00154557	0.17	1.35986	7.09e-05	1	>40yrs	EUR
rs79688963	37691732	A	G	0.00317062	0.00233175	0.17	1.35976	7.09e-05	1	>40yrs	EUR
rs79384477	38531435	C	T	0.00210402	0.00154748	0.17	1.35964	7.09e-05	1	>40yrs	EUR
rs9303280	38074031	T	C	-0.0006658	0.00048989	0.17	-1.35912	7.08e-05	1	>40yrs	EUR
rs7224919	38782343	G	A	0.00066731	0.000491	0.17	1.35908	7.08e-05	1	>40yrs	EUR
rs77334119	37307350	C	G	-0.0012103	0.00089103	0.17	-1.35828	7.07e-05	1	>40yrs	EUR
rs12940342	39753355	A	G	-0.0006703	0.00049353	0.17	-1.3582	7.07e-05	1	>40yrs	EUR
rs74553250	40063525	C	T	-0.0021669	0.0015957	0.17	-1.35796	7.07e-05	1	>40yrs	EUR
rs9303287	38614086	T	C	0.00183469	0.00135112	0.17	1.3579	7.07e-05	1	>40yrs	EUR
rs7221605	38070789	C	T	-0.0006652	0.00048996	0.17	-1.35771	7.07e-05	1	>40yrs	EUR
rs2872967	39191482	A	G	-0.0006674	0.00049162	0.17	-1.35752	7.07e-05	1	>40yrs	EUR
rs9896218	37894463	A	C	0.00146934	0.00108383	0.18	1.35569	7.05e-05	1	>40yrs	EUR
rs16968862	39134528	G	A	0.00103501	0.00076361	0.18	1.35541	7.05e-05	1	>40yrs	EUR
rs146335571	37500238	T	C	0.00268232	0.00198192	0.18	1.35339	7.03e-05	1	>40yrs	EUR
rs4796653	39754432	G	T	0.00066802	0.00049365	0.18	1.35322	7.03e-05	1	>40yrs	EUR
rs56946324	38107966	C	A	0.00088677	0.00065551	0.18	1.35279	7.02e-05	1	>40yrs	EUR
rs16965736	38533927	A	G	0.00209038	0.00154572	0.18	1.35237	7.02e-05	1	>40yrs	EUR
rs4890144	39049609	A	T	-0.0007506	0.00055505	0.18	-1.35235	7.02e-05	1	>40yrs	EUR
rs75452296	37559928	T	A	0.00174032	0.00128701	0.18	1.35222	7.02e-05	1	>40yrs	EUR
rs139142803	37684623	G	C	0.00261213	0.00193277	0.18	1.3515	7.01e-05	1	>40yrs	EUR
rs11658099	39868253	A	G	-0.0010062	0.00074534	0.18	-1.34999	6.99e-05	1	>40yrs	EUR
rs7208807	39748040	A	G	-0.0006669	0.00049422	0.18	-1.34932	6.99e-05	1	>40yrs	EUR
rs56294834	39344873	G	A	0.00225911	0.00167568	0.18	1.34818	6.98e-05	1	>40yrs	EUR
rs146098712	38536143	C	T	0.00208271	0.00154533	0.18	1.34774	6.97e-05	1	>40yrs	EUR
rs2168306	39614955	C	T	-0.0007136	0.00052962	0.18	-1.3474	6.97e-05	1	>40yrs	EUR
rs7222582	39865934	T	C	-0.001009	0.00074887	0.18	-1.3473	6.97e-05	1	>40yrs	EUR
rs2109217	38909192	C	A	-0.0006693	0.00049708	0.18	-1.34642	6.96e-05	1	>40yrs	EUR
rs147525856	38532765	G	A	0.00208116	0.00154592	0.18	1.34623	6.96e-05	1	>40yrs	EUR
rs7210961	39869711	A	G	0.00100325	0.00074535	0.18	1.34602	6.96e-05	1	>40yrs	EUR
rs9889551	39868480	T	G	-0.0010031	0.00074539	0.18	-1.34579	6.96e-05	1	>40yrs	EUR
rs78275004	38414057	T	G	-0.0013189	0.00098006	0.18	-1.34576	6.95e-05	1	>40yrs	EUR
rs11658100	39868290	A	G	-0.0010027	0.00074512	0.18	-1.34568	6.95e-05	1	>40yrs	EUR
rs78443405	37072073	G	A	-0.0012306	0.00091488	0.18	-1.34511	6.95e-05	1	>40yrs	EUR
rs12951665	37742021	C	T	0.00084152	0.00062584	0.18	1.34464	6.94e-05	1	>40yrs	EUR
rs116200185	38534287	C	T	0.00207772	0.00154554	0.18	1.34433	6.94e-05	1	>40yrs	EUR
rs138378604	39263711	G	A	0.00157282	0.00117024	0.18	1.34401	6.94e-05	1	>40yrs	EUR
rs115156491	38534291	G	C	0.00207689	0.00154554	0.18	1.3438	6.94e-05	1	>40yrs	EUR
rs140182566	38532085	C	T	0.00207722	0.00154579	0.18	1.34379	6.94e-05	1	>40yrs	EUR
rs4273091	39820170	T	G	0.00066067	0.00049177	0.18	1.34346	6.93e-05	1	>40yrs	EUR
rs72825130	37505532	C	T	0.00131042	0.00097668	0.18	1.34172	6.92e-05	1	>40yrs	EUR
rs142837052	38536032	G	A	0.00207198	0.00154527	0.18	1.34085	6.91e-05	1	>40yrs	EUR
rs138750570	39736565	G	A	0.0034707	0.00258858	0.18	1.34077	6.91e-05	1	>40yrs	EUR
rs139991984	39110246	G	A	-0.0028792	0.00214765	0.18	-1.34061	6.91e-05	1	>40yrs	EUR
rs115389587	38536242	T	A	0.00207092	0.0015452	0.18	1.34023	6.9e-05	1	>40yrs	EUR
rs148481345	38536342	T	G	0.00207144	0.00154588	0.18	1.33997	6.9e-05	1	>40yrs	EUR
rs9907501	37771746	T	C	0.0010984	0.00081973	0.18	1.33996	6.9e-05	1	>40yrs	EUR
rs58563808	38632586	G	T	0.00090811	0.00067786	0.18	1.33967	6.9e-05	1	>40yrs	EUR
rs11651648	39748681	C	T	-0.0006618	0.00049403	0.18	-1.33958	6.9e-05	1	>40yrs	EUR
rs16514	37307391	G	A	-0.0011937	0.00089173	0.18	-1.33867	6.89e-05	1	>40yrs	EUR
rs146428118	37554488	G	A	0.00257681	0.00192542	0.18	1.33831	6.89e-05	1	>40yrs	EUR
rs35585925	37898210	T	C	0.00144815	0.00108224	0.18	1.3381	6.88e-05	1	>40yrs	EUR
rs16510	37305857	A	G	-0.0011558	0.00086395	0.18	-1.33785	6.88e-05	1	>40yrs	EUR
rs142479877	37558265	G	A	0.00257376	0.00192381	0.18	1.33785	6.88e-05	1	>40yrs	EUR
rs8076409	39785241	C	G	0.00067672	0.00050606	0.18	1.33722	6.88e-05	1	>40yrs	EUR
rs16965734	38531829	T	C	0.00206663	0.00154603	0.18	1.33673	6.87e-05	1	>40yrs	EUR
rs3169906	38632761	C	G	0.0009044	0.00067677	0.18	1.33634	6.87e-05	1	>40yrs	EUR
rs141158879	38519831	G	T	0.00207958	0.00155631	0.18	1.33622	6.87e-05	1	>40yrs	EUR
rs182057668	38521845	G	A	0.00208068	0.00155748	0.18	1.33593	6.86e-05	1	>40yrs	EUR
rs567452990	38519546	C	G	0.00207883	0.00155614	0.18	1.33589	6.86e-05	1	>40yrs	EUR
rs12453963	39838104	T	C	0.00066425	0.00049727	0.18	1.3358	6.86e-05	1	>40yrs	EUR
rs112592904	37674727	G	A	-0.0010317	0.00077267	0.18	-1.33528	6.86e-05	1	>40yrs	EUR
rs118136460	38985190	G	A	0.00211976	0.00158774	0.18	1.33508	6.86e-05	1	>40yrs	EUR
rs112049571	38047658	G	A	0.00166053	0.00124424	0.18	1.33457	6.85e-05	1	>40yrs	EUR
rs532965992	38519310	C	G	0.00207478	0.00155618	0.18	1.33325	6.84e-05	1	>40yrs	EUR
rs114621747	38571237	C	A	0.00205677	0.001544	0.18	1.3321	6.83e-05	1	>40yrs	EUR
rs75397452	37807707	T	C	0.00129466	0.000972	0.18	1.33195	6.83e-05	1	>40yrs	EUR
rs36079893	37898909	A	C	0.00144193	0.00108274	0.18	1.33174	6.83e-05	1	>40yrs	EUR
rs1031460	38072247	T	G	-0.0006528	0.00049026	0.18	-1.33163	6.82e-05	1	>40yrs	EUR
rs4796598	39865891	A	G	-0.0009981	0.00074983	0.18	-1.33111	6.82e-05	1	>40yrs	EUR
rs9972882	37807698	A	C	0.00075069	0.00056412	0.18	1.33071	6.82e-05	1	>40yrs	EUR
rs62068880	39833510	G	A	0.00085075	0.00063936	0.18	1.33063	6.82e-05	1	>40yrs	EUR
rs79225581	39692579	G	A	-0.0026349	0.00198052	0.18	-1.33038	6.81e-05	1	>40yrs	EUR
rs11655310	39240504	A	G	0.00066904	0.00050291	0.18	1.33034	6.81e-05	1	>40yrs	EUR
rs2001523	39262814	C	T	0.00070625	0.00053105	0.18	1.32992	6.81e-05	1	>40yrs	EUR
rs11654379	39750804	C	G	-0.0006561	0.00049347	0.18	-1.32955	6.81e-05	1	>40yrs	EUR
rs11659133	39750585	A	G	-0.0006559	0.0004935	0.18	-1.329	6.8e-05	1	>40yrs	EUR
rs7220169	39871700	G	A	0.00099032	0.00074529	0.18	1.32877	6.8e-05	1	>40yrs	EUR
rs35765056	38921590	T	G	-0.0006598	0.00049668	0.18	-1.32839	6.8e-05	1	>40yrs	EUR
rs117465061	39096074	A	G	-0.0018045	0.0013585	0.18	-1.32827	6.79e-05	1	>40yrs	EUR
rs535337	37308644	C	T	-0.0011826	0.00089101	0.18	-1.32724	6.79e-05	1	>40yrs	EUR
rs117334678	39418069	G	A	-0.0014524	0.00109433	0.18	-1.3272	6.78e-05	1	>40yrs	EUR
rs35952028	39750852	G	A	-0.0006548	0.00049344	0.18	-1.32707	6.78e-05	1	>40yrs	EUR
rs11652776	39867708	G	A	-0.000989	0.00074546	0.18	-1.32669	6.78e-05	1	>40yrs	EUR
rs111845187	38028497	C	T	0.00165074	0.00124451	0.18	1.32642	6.78e-05	1	>40yrs	EUR
rs35104997	39749125	G	A	-0.0006551	0.00049386	0.18	-1.32639	6.78e-05	1	>40yrs	EUR
rs79878428	38539711	T	C	0.00204855	0.00154489	0.18	1.32602	6.77e-05	1	>40yrs	EUR
rs8076131	38080912	G	A	-0.00065	0.00049026	0.18	-1.32584	6.77e-05	1	>40yrs	EUR
rs78308300	39948402	A	G	0.00284337	0.00214459	0.18	1.32583	6.77e-05	1	>40yrs	EUR
rs2469822	38877280	C	T	0.0008325	0.00062791	0.18	1.32583	6.77e-05	1	>40yrs	EUR
rs9895326	39271371	C	G	0.00072667	0.00054835	0.19	1.32518	6.77e-05	1	>40yrs	EUR
rs12953280	39749335	A	G	-0.0006542	0.0004938	0.19	-1.32491	6.76e-05	1	>40yrs	EUR
rs11650323	39748362	G	A	-0.0006547	0.00049427	0.19	-1.32464	6.76e-05	1	>40yrs	EUR
rs118170139	38666907	G	A	-0.0019834	0.00149804	0.19	-1.32402	6.76e-05	1	>40yrs	EUR
rs7501974	39258773	A	G	0.00070137	0.00052982	0.19	1.32378	6.75e-05	1	>40yrs	EUR
rs188311576	37678976	C	T	0.00314038	0.00237399	0.19	1.32283	6.75e-05	1	>40yrs	EUR
rs28627048	39867575	C	T	-0.000986	0.00074542	0.19	-1.32277	6.75e-05	1	>40yrs	EUR
rs35051623	37522250	A	T	0.00294591	0.00222725	0.19	1.32267	6.74e-05	1	>40yrs	EUR
rs8077123	39811683	G	A	0.00065943	0.00049906	0.19	1.32134	6.73e-05	1	>40yrs	EUR
rs113486187	38045043	G	A	0.00164447	0.00124457	0.19	1.32132	6.73e-05	1	>40yrs	EUR
rs147365530	38540795	C	T	0.00203957	0.00154401	0.19	1.32096	6.73e-05	1	>40yrs	EUR
rs111940435	38025904	C	T	0.00164255	0.00124465	0.19	1.31969	6.72e-05	1	>40yrs	EUR
rs115810368	38534142	T	C	0.00203982	0.00154615	0.19	1.31929	6.71e-05	1	>40yrs	EUR
rs11653249	39750268	C	T	-0.000651	0.00049358	0.19	-1.31904	6.71e-05	1	>40yrs	EUR
rs9893571	39866640	T	G	-0.0009827	0.00074537	0.19	-1.31843	6.71e-05	1	>40yrs	EUR
rs11653273	39356390	G	A	-0.0007913	0.00060054	0.19	-1.31763	6.7e-05	1	>40yrs	EUR
rs16968682	37386899	C	T	0.00117499	0.00089216	0.19	1.31702	6.69e-05	1	>40yrs	EUR
rs112561568	38028857	G	A	0.0016381	0.00124383	0.19	1.31698	6.69e-05	1	>40yrs	EUR
rs9747973	37905107	C	T	-0.0006459	0.00049058	0.19	-1.31656	6.69e-05	1	>40yrs	EUR
rs112389508	38031067	G	A	0.00163854	0.00124467	0.19	1.31645	6.69e-05	1	>40yrs	EUR
rs112931462	38041246	G	A	0.00163828	0.00124466	0.19	1.31625	6.69e-05	1	>40yrs	EUR
rs117846478	38033447	A	G	0.00163817	0.00124467	0.19	1.31615	6.69e-05	1	>40yrs	EUR
rs11079005	39817735	G	A	0.00065572	0.00049822	0.19	1.31614	6.69e-05	1	>40yrs	EUR
rs112750506	38035410	A	G	0.00163814	0.00124467	0.19	1.31612	6.69e-05	1	>40yrs	EUR
rs112569955	38039806	A	G	0.00163809	0.00124466	0.19	1.31609	6.69e-05	1	>40yrs	EUR
rs112928243	38040193	G	A	0.00163807	0.00124466	0.19	1.31608	6.69e-05	1	>40yrs	EUR
rs75972983	38035050	C	T	0.00163803	0.00124467	0.19	1.31604	6.69e-05	1	>40yrs	EUR
rs7501811	39816496	C	G	0.00065872	0.00050054	0.19	1.31602	6.69e-05	1	>40yrs	EUR
rs112750995	38037559	A	T	0.00163797	0.00124466	0.19	1.316	6.69e-05	1	>40yrs	EUR
rs111396994	38031325	A	G	0.00163788	0.00124467	0.19	1.31592	6.68e-05	1	>40yrs	EUR
rs113731681	38040895	G	T	0.00163784	0.00124466	0.19	1.31589	6.68e-05	1	>40yrs	EUR
rs8066541	38779942	G	A	0.00064597	0.00049092	0.19	1.31582	6.68e-05	1	>40yrs	EUR
rs140314227	39894857	C	T	0.00206121	0.00156649	0.19	1.31581	6.68e-05	1	>40yrs	EUR
rs147134135	38029867	A	C	0.0016377	0.00124467	0.19	1.31577	6.68e-05	1	>40yrs	EUR
rs111317272	38044525	C	G	0.00163757	0.00124468	0.19	1.31566	6.68e-05	1	>40yrs	EUR
rs113606921	38028254	T	C	0.00163742	0.00124468	0.19	1.31553	6.68e-05	1	>40yrs	EUR
rs75760678	38048721	C	T	0.00163715	0.00124453	0.19	1.31548	6.68e-05	1	>40yrs	EUR
rs11540720	38545824	C	A	0.00202649	0.00154121	0.19	1.31487	6.68e-05	1	>40yrs	EUR
rs2101924	39367669	C	T	-0.0007917	0.00060216	0.19	-1.31482	6.67e-05	1	>40yrs	EUR
rs150803188	38032505	G	A	0.0016366	0.00124475	0.19	1.3148	6.67e-05	1	>40yrs	EUR
rs12943992	39750132	C	T	-0.0006489	0.00049366	0.19	-1.31447	6.67e-05	1	>40yrs	EUR
rs149650890	39718509	A	T	0.00338688	0.00257715	0.19	1.3142	6.67e-05	1	>40yrs	EUR
rs4796684	39871435	A	C	0.00097951	0.00074545	0.19	1.31398	6.67e-05	1	>40yrs	EUR
rs138410713	38486635	G	C	-0.0025901	0.00197233	0.19	-1.31324	6.66e-05	1	>40yrs	EUR
rs12944027	39750165	C	T	-0.000648	0.00049364	0.19	-1.31279	6.66e-05	1	>40yrs	EUR
rs7213435	39874075	C	A	0.00097823	0.00074518	0.19	1.31275	6.66e-05	1	>40yrs	EUR
rs7212417	39874137	G	A	0.00097819	0.00074518	0.19	1.31269	6.66e-05	1	>40yrs	EUR
rs11867902	38592070	G	A	0.00200882	0.00153038	0.19	1.31263	6.66e-05	1	>40yrs	EUR
rs7218465	39874267	T	A	0.00097811	0.00074518	0.19	1.31259	6.66e-05	1	>40yrs	EUR
rs11079007	39874283	T	A	0.00097807	0.00074518	0.19	1.31253	6.65e-05	1	>40yrs	EUR
rs34997578	39866816	C	A	-0.0009791	0.00074605	0.19	-1.31233	6.65e-05	1	>40yrs	EUR
rs112557679	38044164	A	G	0.00163326	0.00124467	0.19	1.3122	6.65e-05	1	>40yrs	EUR
rs16965748	38555557	T	C	0.00202281	0.00154175	0.19	1.31202	6.65e-05	1	>40yrs	EUR
rs36162535	39751041	G	A	-0.0006469	0.00049335	0.19	-1.31116	6.64e-05	1	>40yrs	EUR
rs7503195	37722515	G	A	0.00064902	0.000495	0.19	1.31116	6.64e-05	1	>40yrs	EUR
rs12453217	37741982	T	C	0.00082019	0.00062561	0.19	1.31102	6.64e-05	1	>40yrs	EUR
rs66786843	38921372	A	C	-0.0006509	0.00049665	0.19	-1.3105	6.64e-05	1	>40yrs	EUR
rs11079009	39881730	C	A	0.00094747	0.00072299	0.19	1.31048	6.64e-05	1	>40yrs	EUR
rs8072052	38634383	A	T	0.00088662	0.00067657	0.19	1.31046	6.64e-05	1	>40yrs	EUR
rs9895505	38634367	G	C	0.00088641	0.00067661	0.19	1.31008	6.63e-05	1	>40yrs	EUR
rs79641947	37730285	C	T	-0.001015	0.00077484	0.19	-1.30998	6.63e-05	1	>40yrs	EUR
rs11079002	39759431	T	C	0.0006704	0.00051199	0.19	1.3094	6.63e-05	1	>40yrs	EUR
rs117329794	37913731	G	A	-0.0030642	0.00234069	0.19	-1.30912	6.63e-05	1	>40yrs	EUR
rs11655033	39754359	T	C	-0.0006482	0.00049536	0.19	-1.30865	6.62e-05	1	>40yrs	EUR
rs78016783	38568524	G	A	0.00201721	0.0015415	0.19	1.3086	6.62e-05	1	>40yrs	EUR
rs4796658	39752487	G	T	-0.0006456	0.00049347	0.19	-1.30839	6.62e-05	1	>40yrs	EUR
rs749906	38634929	C	T	0.00088507	0.00067646	0.19	1.30838	6.62e-05	1	>40yrs	EUR
rs28362320	38564589	A	G	0.00202045	0.00154444	0.19	1.30821	6.62e-05	1	>40yrs	EUR
rs6503644	39765194	G	A	0.00066918	0.0005118	0.19	1.3075	6.61e-05	1	>40yrs	EUR
rs35543699	38760347	T	G	-0.0009635	0.00073693	0.19	-1.30743	6.61e-05	1	>40yrs	EUR
rs34839624	38762946	T	C	-0.000965	0.00073812	0.19	-1.30741	6.61e-05	1	>40yrs	EUR
rs141083740	39499715	A	G	0.00272726	0.00208617	0.19	1.3073	6.61e-05	1	>40yrs	EUR
rs34601918	39751104	G	A	-0.0006451	0.00049343	0.19	-1.30728	6.61e-05	1	>40yrs	EUR
rs140725806	39135028	G	A	0.00212831	0.00162821	0.19	1.30715	6.61e-05	1	>40yrs	EUR
rs12942596	39751623	G	A	-0.0006447	0.00049333	0.19	-1.30692	6.61e-05	1	>40yrs	EUR
rs9906561	39866336	G	A	-0.000974	0.00074532	0.19	-1.30676	6.6e-05	1	>40yrs	EUR
rs4796660	39752272	G	T	-0.0006447	0.00049343	0.19	-1.3066	6.6e-05	1	>40yrs	EUR
rs180809456	37906738	G	A	-0.0026245	0.00200875	0.19	-1.30654	6.6e-05	1	>40yrs	EUR
rs4796588	39749923	T	C	-0.000645	0.00049374	0.19	-1.30636	6.6e-05	1	>40yrs	EUR
rs15685	38516971	T	C	0.00203559	0.00155915	0.19	1.30558	6.59e-05	1	>40yrs	EUR
rs2123685	38053889	T	C	0.00162417	0.00124425	0.19	1.30534	6.59e-05	1	>40yrs	EUR
rs117292968	39765610	G	A	0.00149102	0.00114281	0.19	1.3047	6.59e-05	1	>40yrs	EUR
rs16965774	38572477	C	G	0.00201171	0.00154237	0.19	1.3043	6.58e-05	1	>40yrs	EUR
rs112365494	38554552	T	C	0.00201038	0.00154162	0.19	1.30407	6.58e-05	1	>40yrs	EUR
rs76297940	37027403	G	T	0.00127321	0.00097668	0.19	1.30361	6.58e-05	1	>40yrs	EUR
rs2952139	37813462	G	A	0.00126204	0.00096874	0.19	1.30276	6.57e-05	1	>40yrs	EUR
rs111302923	39168275	G	T	-0.0026388	0.00202668	0.19	-1.30205	6.56e-05	1	>40yrs	EUR
rs34270904	38548586	T	G	0.00200683	0.00154132	0.19	1.30202	6.56e-05	1	>40yrs	EUR
rs749907	38635064	C	T	0.00088035	0.00067642	0.19	1.30149	6.56e-05	1	>40yrs	EUR
rs9905364	39260103	C	G	0.00069086	0.00053136	0.19	1.30017	6.55e-05	1	>40yrs	EUR
rs35336365	38050715	A	G	0.00161684	0.0012438	0.19	1.29992	6.55e-05	1	>40yrs	EUR
rs4890132	38934413	A	T	-0.0006462	0.00049718	0.19	-1.29975	6.54e-05	1	>40yrs	EUR
rs79457595	38056247	C	T	0.00161618	0.00124404	0.19	1.29914	6.54e-05	1	>40yrs	EUR
rs149986735	39712259	T	C	0.00342207	0.0026344	0.19	1.29899	6.54e-05	1	>40yrs	EUR
rs74338550	38560187	C	T	0.0020027	0.00154183	0.19	1.29891	6.54e-05	1	>40yrs	EUR
rs9911501	38637790	G	A	0.00088011	0.00067763	0.19	1.2988	6.54e-05	1	>40yrs	EUR
rs145010225	39250014	C	T	-0.0012051	0.00092807	0.19	-1.29848	6.53e-05	1	>40yrs	EUR
rs619383	37309652	G	A	-0.0011578	0.00089171	0.19	-1.29841	6.53e-05	1	>40yrs	EUR
rs76819265	38563228	C	T	0.00200179	0.00154197	0.19	1.2982	6.53e-05	1	>40yrs	EUR
rs6503600	39270542	G	C	0.00068915	0.00053115	0.19	1.29746	6.53e-05	1	>40yrs	EUR
rs140814701	39491979	G	A	-0.0013427	0.00103507	0.19	-1.29722	6.52e-05	1	>40yrs	EUR
rs2058251	38925502	G	A	-0.0006442	0.0004967	0.19	-1.29693	6.52e-05	1	>40yrs	EUR
rs113309558	39208699	A	G	-0.0009552	0.00073655	0.19	-1.2969	6.52e-05	1	>40yrs	EUR
rs78894589	37340336	G	A	-0.0021259	0.0016397	0.19	-1.29653	6.52e-05	1	>40yrs	EUR
rs2941522	37910368	C	T	-0.000636	0.00049059	0.19	-1.29649	6.52e-05	1	>40yrs	EUR
rs146890554	38173637	C	T	0.00275119	0.00212218	0.19	1.2964	6.52e-05	1	>40yrs	EUR
rs72819632	38617347	T	C	0.00174747	0.00134821	0.19	1.29614	6.51e-05	1	>40yrs	EUR
rs2248028	39615246	G	A	-0.0006852	0.00052867	0.19	-1.29601	6.51e-05	1	>40yrs	EUR
rs62065218	38239324	C	T	-0.0027814	0.00214757	0.2	-1.29514	6.51e-05	1	>40yrs	EUR
rs4796679	39757276	C	T	0.00063998	0.00049417	0.2	1.29505	6.5e-05	1	>40yrs	EUR
rs112831497	39291566	G	A	0.00072355	0.00055908	0.2	1.29419	6.5e-05	1	>40yrs	EUR
rs9901834	39926811	G	A	0.00125526	0.00097002	0.2	1.29406	6.5e-05	1	>40yrs	EUR
rs4541106	37072192	T	G	-0.0011815	0.0009131	0.2	-1.29394	6.5e-05	1	>40yrs	EUR
rs151192757	38057566	C	T	0.00160953	0.00124392	0.2	1.29392	6.5e-05	1	>40yrs	EUR
rs113348879	38057605	A	T	0.00160938	0.00124392	0.2	1.2938	6.49e-05	1	>40yrs	EUR
rs9894892	38632852	T	C	0.00087557	0.00067708	0.2	1.29315	6.49e-05	1	>40yrs	EUR
rs12948096	37745676	C	T	-0.0006941	0.00053705	0.2	-1.29244	6.48e-05	1	>40yrs	EUR
rs72819643	38630638	C	T	0.00123269	0.00095408	0.2	1.29202	6.48e-05	1	>40yrs	EUR
rs78609594	38516661	T	C	0.00201407	0.00155937	0.2	1.29159	6.48e-05	1	>40yrs	EUR
rs148731333	40110770	C	T	0.00307581	0.00238344	0.2	1.29049	6.47e-05	1	>40yrs	EUR
rs141287469	38516623	T	C	0.00201167	0.00155938	0.2	1.29004	6.46e-05	1	>40yrs	EUR
rs34516580	40086986	C	T	0.00159496	0.00123672	0.2	1.28967	6.46e-05	1	>40yrs	EUR
rs4796587	39749966	A	G	-0.0006368	0.00049379	0.2	-1.28966	6.46e-05	1	>40yrs	EUR
rs1809832	39294792	C	A	-0.001201	0.00093147	0.2	-1.28935	6.46e-05	1	>40yrs	EUR
rs4796666	39749954	C	T	-0.0006366	0.00049379	0.2	-1.28914	6.46e-05	1	>40yrs	EUR
rs1799873	38976998	G	A	0.00067611	0.00052448	0.2	1.2891	6.46e-05	1	>40yrs	EUR
rs12951847	39879114	C	T	0.00093169	0.00072279	0.2	1.28901	6.45e-05	1	>40yrs	EUR
rs139056940	38546501	T	C	0.00198739	0.00154208	0.2	1.28877	6.45e-05	1	>40yrs	EUR
rs17843048	39191188	A	T	-0.002762	0.00214398	0.2	-1.28824	6.45e-05	1	>40yrs	EUR
rs148650569	37366418	C	T	-0.0030937	0.00240185	0.2	-1.28803	6.45e-05	1	>40yrs	EUR
rs7502165	39268037	A	C	0.00068392	0.00053119	0.2	1.28753	6.44e-05	1	>40yrs	EUR
rs9303279	38073968	G	C	-0.000631	0.0004902	0.2	-1.28722	6.44e-05	1	>40yrs	EUR
rs117654152	38983539	A	T	-0.0031069	0.00241479	0.2	-1.28662	6.43e-05	1	>40yrs	EUR
rs114204036	38570794	T	C	0.0019845	0.00154252	0.2	1.28653	6.43e-05	1	>40yrs	EUR
rs8064672	39762731	T	C	0.00065778	0.00051194	0.2	1.28487	6.42e-05	1	>40yrs	EUR
rs202055764	38519545	G	A	0.00200034	0.00155698	0.2	1.28476	6.42e-05	1	>40yrs	EUR
rs7359623	38049589	C	T	0.0006292	0.00049003	0.2	1.28401	6.41e-05	1	>40yrs	EUR
rs7501657	39816480	G	A	0.00064311	0.00050092	0.2	1.28386	6.41e-05	1	>40yrs	EUR
rs111774995	37812983	G	A	0.00300059	0.00233735	0.2	1.28376	6.41e-05	1	>40yrs	EUR
rs11078955	38912100	C	T	-0.0006372	0.00049668	0.2	-1.28285	6.4e-05	1	>40yrs	EUR
rs6416920	39875720	G	A	0.0009273	0.00072297	0.2	1.28263	6.4e-05	1	>40yrs	EUR
rs36102671	38481361	G	A	0.00107667	0.00083998	0.2	1.28179	6.39e-05	1	>40yrs	EUR
rs182486971	40111019	G	A	0.00301127	0.0023509	0.2	1.2809	6.39e-05	1	>40yrs	EUR
rs77876239	39836991	T	C	-0.0016386	0.00127943	0.2	-1.28071	6.39e-05	1	>40yrs	EUR
rs78192709	37800542	G	C	0.00175667	0.00137183	0.2	1.28053	6.38e-05	1	>40yrs	EUR
rs139894014	39300697	G	T	-0.0011956	0.00093373	0.2	-1.28049	6.38e-05	1	>40yrs	EUR
rs8076413	38635897	G	A	0.00086677	0.00067724	0.2	1.27986	6.38e-05	1	>40yrs	EUR
rs3826294	37027984	C	T	0.0012499	0.00097677	0.2	1.27962	6.38e-05	1	>40yrs	EUR
rs8075810	39248100	A	C	-0.0012484	0.00097596	0.2	-1.27913	6.37e-05	1	>40yrs	EUR
rs2191210	38912523	C	T	-0.0006351	0.00049662	0.2	-1.27891	6.37e-05	1	>40yrs	EUR
rs11659045	39875352	T	C	0.00092293	0.00072297	0.2	1.27658	6.35e-05	1	>40yrs	EUR
rs9906956	38982304	G	T	0.00232854	0.0018249	0.2	1.27598	6.35e-05	1	>40yrs	EUR
rs12951399	38911363	G	A	-0.0006337	0.00049662	0.2	-1.27597	6.35e-05	1	>40yrs	EUR
rs79575939	38282379	A	G	0.00164275	0.00128761	0.2	1.27581	6.35e-05	1	>40yrs	EUR
rs5001709	39880545	C	T	0.00092184	0.0007227	0.2	1.27555	6.34e-05	1	>40yrs	EUR
rs811386	37308007	A	C	-0.0011352	0.00089001	0.2	-1.27547	6.34e-05	1	>40yrs	EUR
rs72819640	38630564	G	T	0.00121671	0.00095434	0.2	1.27493	6.34e-05	1	>40yrs	EUR
rs2857249	39617139	C	A	-0.0006741	0.00052901	0.2	-1.27419	6.33e-05	1	>40yrs	EUR
rs118132312	37851015	A	G	-0.002149	0.00168662	0.2	-1.27412	6.33e-05	1	>40yrs	EUR
rs143669790	37985779	G	A	-0.0024929	0.00195664	0.2	-1.27407	6.33e-05	1	>40yrs	EUR
rs113657930	38065485	C	G	0.00158484	0.0012441	0.2	1.27388	6.33e-05	1	>40yrs	EUR
rs2315019	38776406	G	A	-0.0009923	0.00077931	0.2	-1.27335	6.33e-05	1	>40yrs	EUR
rs111826178	38064924	C	T	0.00158333	0.0012439	0.2	1.27288	6.32e-05	1	>40yrs	EUR
rs67116555	38931959	G	A	-0.0006327	0.00049718	0.2	-1.2726	6.32e-05	1	>40yrs	EUR
rs226213	37036488	C	T	0.00072466	0.00056947	0.2	1.27252	6.32e-05	1	>40yrs	EUR
rs7502966	38216522	C	T	-0.0006418	0.00050454	0.2	-1.27212	6.32e-05	1	>40yrs	EUR
rs749908	38635107	C	G	0.0008644	0.00068006	0.2	1.27107	6.31e-05	1	>40yrs	EUR
rs2286648	38934118	C	G	-0.0006318	0.00049715	0.2	-1.27094	6.31e-05	1	>40yrs	EUR
rs11078960	39053914	C	A	-0.0006808	0.00053609	0.2	-1.26992	6.3e-05	1	>40yrs	EUR
rs34344021	38910811	G	T	-0.0006306	0.00049676	0.2	-1.26945	6.29e-05	1	>40yrs	EUR
rs75553180	38276896	G	A	-0.0025568	0.00201489	0.2	-1.26894	6.29e-05	1	>40yrs	EUR
rs55800619	39751283	G	A	-0.0006258	0.00049323	0.2	-1.26882	6.29e-05	1	>40yrs	EUR
rs11078956	38912106	T	C	-0.0006301	0.00049667	0.2	-1.26865	6.29e-05	1	>40yrs	EUR
rs9892853	37781488	C	T	0.00114581	0.00090342	0.2	1.2683	6.29e-05	1	>40yrs	EUR
rs6503636	39723451	A	G	0.00062808	0.00049524	0.2	1.26822	6.29e-05	1	>40yrs	EUR
rs4999757	37387270	A	G	0.00103688	0.00081778	0.2	1.26793	6.28e-05	1	>40yrs	EUR
rs12453328	39094133	T	A	0.00096095	0.0007581	0.2	1.26757	6.28e-05	1	>40yrs	EUR
rs4461125	39880680	C	T	0.00091598	0.0007227	0.2	1.26745	6.28e-05	1	>40yrs	EUR
rs117174715	37597098	G	A	0.00244289	0.00192748	0.21	1.2674	6.28e-05	1	>40yrs	EUR
rs2045217	39617209	G	A	-0.0006697	0.00052897	0.21	-1.26604	6.27e-05	1	>40yrs	EUR
rs62065216	38218773	G	A	-0.0006284	0.0004965	0.21	-1.26575	6.27e-05	1	>40yrs	EUR
rs17473777	38938216	T	G	-0.000627	0.00049545	0.21	-1.26559	6.26e-05	1	>40yrs	EUR
rs12943268	38690072	C	T	0.00293589	0.00231986	0.21	1.26555	6.26e-05	1	>40yrs	EUR
rs140031014	38689352	G	A	-0.0028702	0.00226907	0.21	-1.26494	6.26e-05	1	>40yrs	EUR
rs12946008	39193579	G	A	-0.0027094	0.002143	0.21	-1.26432	6.25e-05	1	>40yrs	EUR
rs79691050	39796081	G	A	0.00257838	0.00203956	0.21	1.26418	6.25e-05	1	>40yrs	EUR
rs4239271	39615175	C	T	-0.0006685	0.00052883	0.21	-1.26415	6.25e-05	1	>40yrs	EUR
rs143627858	38344965	C	T	-0.0025979	0.00205564	0.21	-1.26377	6.25e-05	1	>40yrs	EUR
rs349788	39243253	A	G	0.00070339	0.00055689	0.21	1.26307	6.24e-05	1	>40yrs	EUR
rs139818184	37514738	C	A	0.00144479	0.00114436	0.21	1.26253	6.24e-05	1	>40yrs	EUR
rs11651987	39053831	G	A	-0.0006768	0.00053622	0.21	-1.26215	6.24e-05	1	>40yrs	EUR
rs8074340	39176081	G	A	-0.0006317	0.00050057	0.21	-1.26187	6.23e-05	1	>40yrs	EUR
rs3813058	39222498	C	A	0.00069814	0.00055331	0.21	1.26175	6.23e-05	1	>40yrs	EUR
rs12949547	38063826	C	A	0.00156802	0.0012429	0.21	1.26158	6.23e-05	1	>40yrs	EUR
rs77240958	40038910	T	C	-0.0022766	0.00180458	0.21	-1.26154	6.23e-05	1	>40yrs	EUR
rs75049293	38142690	T	G	0.00267276	0.00211876	0.21	1.26147	6.23e-05	1	>40yrs	EUR
rs12942010	38661448	T	A	-0.0008811	0.00069851	0.21	-1.26143	6.23e-05	1	>40yrs	EUR
rs620751	37309368	C	A	-0.0011231	0.0008907	0.21	-1.26089	6.23e-05	1	>40yrs	EUR
rs113263629	38063849	A	T	0.00156678	0.00124272	0.21	1.26077	6.23e-05	1	>40yrs	EUR
rs4547383	39880656	G	T	0.00091001	0.00072252	0.21	1.2595	6.22e-05	1	>40yrs	EUR
rs140886328	40147869	G	A	-0.0030346	0.00241036	0.21	-1.259	6.21e-05	1	>40yrs	EUR
rs1993357	39617519	A	G	0.00066567	0.00052913	0.21	1.25804	6.2e-05	1	>40yrs	EUR
rs1642372	37000670	T	C	-0.0007337	0.00058325	0.21	-1.25801	6.2e-05	1	>40yrs	EUR
rs74396171	38876636	T	C	-0.0027768	0.00220737	0.21	-1.25796	6.2e-05	1	>40yrs	EUR
rs12453465	39334506	C	A	0.00157066	0.00124875	0.21	1.25779	6.2e-05	1	>40yrs	EUR
rs8071388	39722525	G	A	0.00062226	0.00049491	0.21	1.25732	6.2e-05	1	>40yrs	EUR
rs1621937	37000691	G	C	-0.0007331	0.00058326	0.21	-1.25697	6.2e-05	1	>40yrs	EUR
rs28548175	39614401	A	C	0.00066439	0.00052874	0.21	1.25656	6.19e-05	1	>40yrs	EUR
rs142300820	38752451	G	C	-0.0028508	0.00226985	0.21	-1.25595	6.19e-05	1	>40yrs	EUR
rs11867995	38374131	G	T	-0.002105	0.00167639	0.21	-1.25569	6.19e-05	1	>40yrs	EUR
rs12950911	38909904	T	C	-0.0006236	0.00049681	0.21	-1.25526	6.18e-05	1	>40yrs	EUR
rs140714785	38515647	T	C	0.00195646	0.00155912	0.21	1.25485	6.18e-05	1	>40yrs	EUR
rs2428554	38990492	C	T	0.00228527	0.00182116	0.21	1.25484	6.18e-05	1	>40yrs	EUR
rs4239272	39615141	T	C	-0.0006633	0.00052888	0.21	-1.25413	6.17e-05	1	>40yrs	EUR
rs8069857	39616868	G	A	-0.0006634	0.00052906	0.21	-1.25388	6.17e-05	1	>40yrs	EUR
rs56870931	38938100	C	T	-0.000621	0.00049538	0.21	-1.25364	6.17e-05	1	>40yrs	EUR
rs8078013	39613704	T	C	0.00066258	0.00052856	0.21	1.25355	6.17e-05	1	>40yrs	EUR
rs8077878	39613618	T	C	0.00066236	0.00052854	0.21	1.2532	6.17e-05	1	>40yrs	EUR
rs143833920	40163230	G	A	0.00277079	0.00221206	0.21	1.25258	6.16e-05	1	>40yrs	EUR
rs58356584	39614738	T	C	0.00066244	0.00052906	0.21	1.2521	6.16e-05	1	>40yrs	EUR
rs117986805	37593138	A	C	0.00121724	0.00097488	0.21	1.24861	6.13e-05	1	>40yrs	EUR
rs11652117	39372731	G	A	0.00093664	0.00075024	0.21	1.24845	6.13e-05	1	>40yrs	EUR
rs28604280	39614570	G	A	0.00065993	0.00052888	0.21	1.24779	6.13e-05	1	>40yrs	EUR
rs117930242	38398654	G	T	0.00103187	0.00082701	0.21	1.24771	6.13e-05	1	>40yrs	EUR
rs142674352	40030393	A	G	0.00280773	0.00225131	0.21	1.24715	6.12e-05	1	>40yrs	EUR
rs111655187	38062738	C	A	0.00155051	0.00124356	0.21	1.24683	6.12e-05	1	>40yrs	EUR
rs138174833	37671804	A	G	-0.0017339	0.00139131	0.21	-1.24626	6.11e-05	1	>40yrs	EUR
rs2872812	38758650	G	A	0.00063644	0.00051077	0.21	1.24603	6.11e-05	1	>40yrs	EUR
rs112260932	38077185	T	C	0.0015512	0.00124498	0.21	1.24596	6.11e-05	1	>40yrs	EUR
rs10445311	39062192	G	T	-0.0007061	0.00056669	0.21	-1.24592	6.11e-05	1	>40yrs	EUR
rs143382920	39990916	A	G	-0.0023722	0.00190476	0.21	-1.2454	6.11e-05	1	>40yrs	EUR
rs8075921	39727816	T	G	0.00061358	0.00049273	0.21	1.24527	6.11e-05	1	>40yrs	EUR
rs2071427	38254492	C	T	-0.0006887	0.00055324	0.21	-1.24493	6.1e-05	1	>40yrs	EUR
rs35421081	37378359	T	G	0.00111697	0.00089793	0.21	1.24394	6.1e-05	1	>40yrs	EUR
rs72819636	38622868	C	T	0.00123588	0.00099354	0.21	1.24391	6.1e-05	1	>40yrs	EUR
rs148439744	39378110	A	G	-0.001682	0.00135266	0.21	-1.24345	6.09e-05	1	>40yrs	EUR
rs3760339	39094685	G	C	0.00094164	0.0007573	0.21	1.24342	6.09e-05	1	>40yrs	EUR
rs67672761	39556526	G	A	0.0015914	0.00128013	0.21	1.24315	6.09e-05	1	>40yrs	EUR
rs34489293	39188912	G	A	-0.0026676	0.00214819	0.21	-1.24178	6.08e-05	1	>40yrs	EUR
rs35104165	38062503	T	C	0.00154273	0.00124285	0.21	1.24128	6.08e-05	1	>40yrs	EUR
rs142052767	38534187	C	G	-0.0020907	0.00168507	0.21	-1.24074	6.07e-05	1	>40yrs	EUR
rs8072934	39613306	C	T	0.00065554	0.00052849	0.21	1.24041	6.07e-05	1	>40yrs	EUR
rs149840382	37742367	G	A	-0.0023219	0.00187213	0.21	-1.24022	6.07e-05	1	>40yrs	EUR
rs113026231	38773460	C	T	0.00253181	0.00204194	0.22	1.2399	6.07e-05	1	>40yrs	EUR
rs7225877	39611867	A	G	0.00065446	0.00052793	0.22	1.23968	6.06e-05	1	>40yrs	EUR
rs62065924	39984813	T	A	0.00158159	0.00127592	0.22	1.23957	6.06e-05	1	>40yrs	EUR
rs72827147	37740912	T	G	0.00124764	0.00100659	0.22	1.23947	6.06e-05	1	>40yrs	EUR
rs185550275	38884550	T	C	-0.0024827	0.00200304	0.22	-1.23944	6.06e-05	1	>40yrs	EUR
rs2193033	39178936	A	C	-0.0006205	0.0005007	0.22	-1.23928	6.06e-05	1	>40yrs	EUR
rs111379006	38075100	G	A	0.00154376	0.00124592	0.22	1.23905	6.06e-05	1	>40yrs	EUR
rs143184275	40105582	T	C	-0.0026187	0.00211473	0.22	-1.23832	6.05e-05	1	>40yrs	EUR
rs2070671	39739458	G	C	0.00240454	0.00194198	0.22	1.23819	6.05e-05	1	>40yrs	EUR
rs140447578	39931104	C	G	-0.0019692	0.00159101	0.22	-1.23769	6.05e-05	1	>40yrs	EUR
rs16966379	39037946	A	T	-0.0022552	0.00182278	0.22	-1.23723	6.05e-05	1	>40yrs	EUR
rs8073652	39613472	A	G	0.00065374	0.0005284	0.22	1.23721	6.05e-05	1	>40yrs	EUR
rs1455533	39610981	A	G	0.00065206	0.00052742	0.22	1.23631	6.04e-05	1	>40yrs	EUR
rs138650842	40095792	T	A	0.00297563	0.00240713	0.22	1.23617	6.04e-05	1	>40yrs	EUR
rs11079008	39875206	C	A	0.00089516	0.0007242	0.22	1.23607	6.04e-05	1	>40yrs	EUR
rs719867	38928619	G	A	-0.0006138	0.0004966	0.22	-1.236	6.04e-05	1	>40yrs	EUR
rs8071816	39613279	G	A	0.00065303	0.00052835	0.22	1.23598	6.04e-05	1	>40yrs	EUR
rs11658448	37039697	C	T	-0.0007122	0.00057637	0.22	-1.23571	6.03e-05	1	>40yrs	EUR
rs9747914	39188476	A	C	-0.0026498	0.00214536	0.22	-1.23514	6.03e-05	1	>40yrs	EUR
rs1544548	38928904	G	A	-0.0006129	0.00049661	0.22	-1.23407	6.02e-05	1	>40yrs	EUR
rs118026052	37716263	T	C	0.00156362	0.00126722	0.22	1.2339	6.02e-05	1	>40yrs	EUR
rs62068961	39612708	G	A	0.0006513	0.00052818	0.22	1.23311	6.02e-05	1	>40yrs	EUR
rs12953084	37039573	T	C	-0.0007099	0.00057583	0.22	-1.23281	6.01e-05	1	>40yrs	EUR
rs10445307	37623466	A	G	-0.0006965	0.00056498	0.22	-1.23271	6.01e-05	1	>40yrs	EUR
rs4890130	38929125	C	T	-0.0006122	0.00049662	0.22	-1.23267	6.01e-05	1	>40yrs	EUR
rs3169574	38077485	G	A	0.00153631	0.00124637	0.22	1.23263	6.01e-05	1	>40yrs	EUR
rs59591826	39098362	G	T	0.00300187	0.00243541	0.22	1.23259	6.01e-05	1	>40yrs	EUR
rs967307	39177816	G	A	-0.0006169	0.0005006	0.22	-1.23242	6.01e-05	1	>40yrs	EUR
rs62065227	38360067	C	T	0.0010196	0.00082741	0.22	1.23229	6.01e-05	1	>40yrs	EUR
rs2109219	38930196	G	A	-0.000612	0.00049665	0.22	-1.23217	6.01e-05	1	>40yrs	EUR
rs72828120	39467500	G	A	-0.001149	0.00093254	0.22	-1.23208	6.01e-05	1	>40yrs	EUR
rs7217985	38962097	T	G	0.00064606	0.00052443	0.22	1.23193	6.01e-05	1	>40yrs	EUR
rs117028403	39623431	C	T	-0.0017655	0.00143379	0.22	-1.23136	6e-05	1	>40yrs	EUR
rs78076914	37054966	C	T	0.00089397	0.00072623	0.22	1.23097	6e-05	1	>40yrs	EUR
rs1455534	39610910	T	C	0.00064887	0.00052738	0.22	1.23038	6e-05	1	>40yrs	EUR
rs112337740	39980274	C	G	0.00214393	0.00174267	0.22	1.23026	5.99e-05	1	>40yrs	EUR
rs12450000	39061249	T	C	-0.0006974	0.00056685	0.22	-1.23022	5.99e-05	1	>40yrs	EUR
rs62068061	39083947	G	A	0.00115606	0.00093974	0.22	1.2302	5.99e-05	1	>40yrs	EUR
rs145675709	37507547	C	T	0.00305291	0.0024819	0.22	1.23007	5.99e-05	1	>40yrs	EUR
rs62066859	39610096	A	G	0.0006486	0.00052738	0.22	1.22985	5.99e-05	1	>40yrs	EUR
rs7224663	39611427	C	T	0.000649	0.00052777	0.22	1.22971	5.99e-05	1	>40yrs	EUR
rs7210185	39611498	T	C	0.00064898	0.00052779	0.22	1.2296	5.99e-05	1	>40yrs	EUR
rs10491124	38834244	C	T	-0.0009372	0.00076224	0.22	-1.22958	5.99e-05	1	>40yrs	EUR
rs34300454	38547868	C	T	0.00188516	0.00153326	0.22	1.22951	5.99e-05	1	>40yrs	EUR
rs150707522	39587525	G	A	0.00255502	0.00207825	0.22	1.22941	5.99e-05	1	>40yrs	EUR
rs78199107	38077750	T	C	0.0015292	0.001244	0.22	1.22926	5.99e-05	1	>40yrs	EUR
rs9890125	39612409	G	A	0.00064914	0.00052811	0.22	1.22918	5.99e-05	1	>40yrs	EUR
rs7405761	39922414	G	C	0.00067419	0.00054861	0.22	1.2289	5.98e-05	1	>40yrs	EUR
rs5011175	39611325	T	C	0.00064824	0.00052771	0.22	1.22841	5.98e-05	1	>40yrs	EUR
rs2469824	39005455	T	G	0.00222171	0.00180885	0.22	1.22824	5.98e-05	1	>40yrs	EUR
rs145989654	37040757	C	T	0.00146143	0.00118996	0.22	1.22813	5.98e-05	1	>40yrs	EUR
rs3169572	38077412	G	A	0.00153022	0.00124607	0.22	1.22804	5.98e-05	1	>40yrs	EUR
rs186797543	38885259	A	G	0.00270819	0.00220544	0.22	1.22796	5.98e-05	1	>40yrs	EUR
rs138798589	37507339	G	C	0.00304507	0.00248024	0.22	1.22773	5.98e-05	1	>40yrs	EUR
rs149251423	39268381	G	T	-0.0013355	0.00108783	0.22	-1.22763	5.97e-05	1	>40yrs	EUR
rs3169914	39032395	C	T	0.000837	0.00068182	0.22	1.22761	5.97e-05	1	>40yrs	EUR
rs55823599	38937952	G	A	-0.0006081	0.00049532	0.22	-1.2276	5.97e-05	1	>40yrs	EUR
rs1455532	39611078	G	A	0.0006473	0.00052757	0.22	1.22694	5.97e-05	1	>40yrs	EUR
rs138702214	39757934	C	T	0.00313783	0.0025578	0.22	1.22677	5.97e-05	1	>40yrs	EUR
rs3859186	38076329	G	A	0.00152886	0.00124693	0.22	1.2261	5.96e-05	1	>40yrs	EUR
rs7219902	38959762	G	A	0.00064305	0.0005245	0.22	1.22602	5.96e-05	1	>40yrs	EUR
rs9892203	39612284	A	G	0.00064744	0.00052809	0.22	1.22599	5.96e-05	1	>40yrs	EUR
rs6416914	39262850	A	G	0.00065178	0.00053164	0.22	1.22597	5.96e-05	1	>40yrs	EUR
rs12449652	39607035	C	T	0.0014979	0.00122271	0.22	1.22507	5.96e-05	1	>40yrs	EUR
rs16966548	39371213	A	T	-0.0007319	0.00059749	0.22	-1.22495	5.96e-05	1	>40yrs	EUR
rs903	39657337	C	A	0.00060594	0.00049475	0.22	1.22476	5.95e-05	1	>40yrs	EUR
rs9892206	39612288	A	G	0.00064711	0.00052849	0.22	1.22446	5.95e-05	1	>40yrs	EUR
rs2016906	38840652	G	A	-0.0009333	0.00076235	0.22	-1.22421	5.95e-05	1	>40yrs	EUR
rs35137197	37381851	G	C	0.00108956	0.00089012	0.22	1.22406	5.95e-05	1	>40yrs	EUR
rs185568063	37427880	T	G	0.00189633	0.00155013	0.22	1.22334	5.94e-05	1	>40yrs	EUR
rs180877431	37678834	C	T	0.0029022	0.00237295	0.22	1.22303	5.94e-05	1	>40yrs	EUR
rs148871950	38879748	T	C	0.00254065	0.00207897	0.22	1.22207	5.93e-05	1	>40yrs	EUR
rs72823343	37350329	C	T	0.00146559	0.0012003	0.22	1.22102	5.93e-05	1	>40yrs	EUR
rs1107794	37823600	T	C	0.00114907	0.00094114	0.22	1.22093	5.93e-05	1	>40yrs	EUR
rs660413	37075506	G	A	-0.0006928	0.00056748	0.22	-1.22088	5.93e-05	1	>40yrs	EUR
rs7211017	38957953	A	G	0.00064034	0.0005245	0.22	1.22086	5.93e-05	1	>40yrs	EUR
rs113358400	37093510	T	C	0.00161935	0.00132665	0.22	1.22063	5.92e-05	1	>40yrs	EUR
rs117617468	39443565	G	A	0.00170838	0.00139972	0.22	1.22052	5.92e-05	1	>40yrs	EUR
rs145475361	38641665	C	T	0.00283681	0.00232446	0.22	1.22042	5.92e-05	1	>40yrs	EUR
rs115363444	38623782	G	A	0.00120921	0.00099191	0.22	1.21908	5.91e-05	1	>40yrs	EUR
rs10305319	38615794	C	T	0.0017566	0.00144153	0.22	1.21857	5.91e-05	1	>40yrs	EUR
rs4390625	37620347	A	G	-0.0006883	0.00056487	0.22	-1.21856	5.91e-05	1	>40yrs	EUR
rs35841559	38833616	T	G	-0.0009288	0.00076233	0.22	-1.21834	5.91e-05	1	>40yrs	EUR
rs62075056	37622794	G	A	-0.0006877	0.00056487	0.22	-1.21749	5.9e-05	1	>40yrs	EUR
rs12950666	37622517	C	T	-0.0006874	0.00056487	0.22	-1.21693	5.9e-05	1	>40yrs	EUR
rs7222316	39608243	G	A	0.00064161	0.0005274	0.22	1.21655	5.89e-05	1	>40yrs	EUR
rs9894035	39608043	T	C	0.00064128	0.00052739	0.22	1.21594	5.89e-05	1	>40yrs	EUR
rs113894104	38072955	C	T	0.00151306	0.00124456	0.22	1.21574	5.89e-05	1	>40yrs	EUR
rs7222144	39608163	G	A	0.00064106	0.00052739	0.22	1.21552	5.89e-05	1	>40yrs	EUR
rs9915465	39607947	A	G	0.00064085	0.0005274	0.22	1.21512	5.88e-05	1	>40yrs	EUR
rs35497503	37620627	C	T	-0.0006861	0.00056486	0.22	-1.21464	5.88e-05	1	>40yrs	EUR
rs4890120	38851024	C	T	-0.0009255	0.00076226	0.22	-1.21421	5.88e-05	1	>40yrs	EUR
rs7209177	39609017	C	T	0.00064018	0.0005274	0.22	1.21385	5.88e-05	1	>40yrs	EUR
rs7207678	39608864	G	A	0.00064014	0.0005274	0.22	1.21378	5.87e-05	1	>40yrs	EUR
rs12950743	38049233	T	C	0.0005943	0.00048974	0.22	1.21349	5.87e-05	1	>40yrs	EUR
rs117366080	38535514	G	A	-0.0019145	0.00157838	0.23	-1.21296	5.87e-05	1	>40yrs	EUR
rs12950572	38947186	T	A	-0.0005959	0.00049139	0.23	-1.21262	5.87e-05	1	>40yrs	EUR
rs2240083	37351403	C	T	0.00067871	0.00055976	0.23	1.21251	5.87e-05	1	>40yrs	EUR
rs62066858	39610008	C	T	0.00063942	0.00052739	0.23	1.21241	5.87e-05	1	>40yrs	EUR
rs28400269	39609315	C	T	0.0006394	0.0005274	0.23	1.21238	5.86e-05	1	>40yrs	EUR
rs8069433	39609370	G	T	0.0006394	0.0005274	0.23	1.21237	5.86e-05	1	>40yrs	EUR
rs8070255	39609855	G	C	0.00063939	0.0005274	0.23	1.21235	5.86e-05	1	>40yrs	EUR
rs7208164	39609145	G	A	0.00063936	0.0005274	0.23	1.2123	5.86e-05	1	>40yrs	EUR
rs60221562	39607173	A	C	0.00063921	0.0005274	0.23	1.21201	5.86e-05	1	>40yrs	EUR
rs112599791	38072475	G	A	0.00150718	0.00124363	0.23	1.21192	5.86e-05	1	>40yrs	EUR
rs226218	37031343	A	T	-0.0007941	0.00065554	0.23	-1.2113	5.86e-05	1	>40yrs	EUR
rs12946893	39745177	C	G	0.00059814	0.00049397	0.23	1.21089	5.85e-05	1	>40yrs	EUR
rs757412	38784927	G	A	-0.0009279	0.00076698	0.23	-1.20985	5.85e-05	1	>40yrs	EUR
rs11078929	38140234	C	G	-0.0008099	0.00066974	0.23	-1.20928	5.84e-05	1	>40yrs	EUR
rs12950209	38049102	T	C	0.00059219	0.00048977	0.23	1.20911	5.84e-05	1	>40yrs	EUR
rs4624233	38955961	G	A	0.00076774	0.00063501	0.23	1.20903	5.84e-05	1	>40yrs	EUR
rs2857248	39617952	C	A	-0.0006401	0.00052946	0.23	-1.20894	5.84e-05	1	>40yrs	EUR
rs11078959	39048774	A	G	0.00129816	0.00107393	0.23	1.20879	5.84e-05	1	>40yrs	EUR
rs11079065	37064161	C	T	-0.0006977	0.00057821	0.23	-1.20673	5.82e-05	1	>40yrs	EUR
rs16965644	38264197	A	G	0.000888	0.00073604	0.23	1.20644	5.82e-05	1	>40yrs	EUR
rs79399049	38641599	A	G	0.00304057	0.00252073	0.23	1.20623	5.82e-05	1	>40yrs	EUR
rs904101	39223094	A	G	-0.0026181	0.00217116	0.23	-1.20586	5.82e-05	1	>40yrs	EUR
rs147383699	39063942	C	T	-0.0006828	0.00056642	0.23	-1.20545	5.82e-05	1	>40yrs	EUR
rs112037184	39606116	A	G	0.00063569	0.0005274	0.23	1.20532	5.82e-05	1	>40yrs	EUR
rs9891410	39605763	T	G	0.00063569	0.0005274	0.23	1.20531	5.82e-05	1	>40yrs	EUR
rs16966869	39606647	T	C	0.00063568	0.00052741	0.23	1.2053	5.82e-05	1	>40yrs	EUR
rs9709369	39063835	G	A	-0.0006827	0.00056643	0.23	-1.20524	5.81e-05	1	>40yrs	EUR
rs7219453	39605360	G	T	0.00063561	0.00052741	0.23	1.20517	5.81e-05	1	>40yrs	EUR
rs7216613	39605214	C	G	0.00063555	0.00052741	0.23	1.20505	5.81e-05	1	>40yrs	EUR
rs9902316	39604539	G	T	0.00063551	0.00052741	0.23	1.20497	5.81e-05	1	>40yrs	EUR
rs12949968	38946998	T	C	-0.0005923	0.00049154	0.23	-1.20494	5.81e-05	1	>40yrs	EUR
rs9898547	38136026	G	T	0.00059266	0.00049203	0.23	1.20452	5.81e-05	1	>40yrs	EUR
rs9906951	38048244	T	C	0.00058987	0.00048977	0.23	1.20439	5.81e-05	1	>40yrs	EUR
rs482727	37294337	C	A	-0.0010817	0.00089862	0.23	-1.20368	5.8e-05	1	>40yrs	EUR
rs112428804	38140248	C	T	0.00290606	0.00241507	0.23	1.2033	5.8e-05	1	>40yrs	EUR
rs76277587	38397982	T	C	-0.0011798	0.00098051	0.23	-1.20322	5.8e-05	1	>40yrs	EUR
rs185055292	38932877	G	A	-0.0030706	0.00255416	0.23	-1.20218	5.79e-05	1	>40yrs	EUR
rs4076033	39788384	G	A	0.00059568	0.00049588	0.23	1.20126	5.79e-05	1	>40yrs	EUR
rs2857246	39618099	T	C	-0.0006358	0.0005294	0.23	-1.20097	5.78e-05	1	>40yrs	EUR
rs145583508	38648215	G	A	0.00280494	0.00233667	0.23	1.2004	5.78e-05	1	>40yrs	EUR
rs140489962	39223425	T	A	-0.0026055	0.00217115	0.23	-1.20007	5.78e-05	1	>40yrs	EUR
rs7208954	39608556	A	G	0.00063228	0.00052746	0.23	1.19872	5.77e-05	1	>40yrs	EUR
rs142280848	37238157	T	C	0.00194405	0.00162198	0.23	1.19857	5.77e-05	1	>40yrs	EUR
rs183917529	39880077	G	A	0.00296207	0.00247379	0.23	1.19738	5.76e-05	1	>40yrs	EUR
rs9895758	37047859	A	G	0.00096876	0.00080915	0.23	1.19726	5.76e-05	1	>40yrs	EUR
rs149576225	39962479	A	T	0.00096329	0.00080506	0.23	1.19654	5.75e-05	1	>40yrs	EUR
rs16966385	39040386	T	C	-0.00218	0.00182223	0.23	-1.19635	5.75e-05	1	>40yrs	EUR
rs72819638	38623231	C	T	0.00118776	0.00099284	0.23	1.19633	5.75e-05	1	>40yrs	EUR
rs117900472	37500465	G	A	0.00163767	0.00136923	0.23	1.19605	5.75e-05	1	>40yrs	EUR
rs2010413	39223114	A	G	-0.0025954	0.00217097	0.23	-1.19549	5.75e-05	1	>40yrs	EUR
rs147819116	39226368	T	A	-0.0025933	0.00217056	0.23	-1.19475	5.74e-05	1	>40yrs	EUR
rs111229387	39209834	G	A	-0.0010096	0.00084575	0.23	-1.1937	5.73e-05	1	>40yrs	EUR
rs12450323	37972708	G	T	-0.0007369	0.00061734	0.23	-1.19364	5.73e-05	1	>40yrs	EUR
rs117531154	39800044	T	C	-0.002704	0.00226594	0.23	-1.19332	5.73e-05	1	>40yrs	EUR
rs9891601	39599823	G	T	0.00062921	0.00052742	0.23	1.193	5.73e-05	1	>40yrs	EUR
rs1358175	38757789	C	T	0.000611	0.00051222	0.23	1.19285	5.73e-05	1	>40yrs	EUR
rs8071312	38643385	G	A	-0.0013895	0.00116496	0.23	-1.19278	5.73e-05	1	>40yrs	EUR
rs139469577	39865023	C	G	0.00289557	0.00242789	0.23	1.19263	5.73e-05	1	>40yrs	EUR
rs72821871	38882390	A	T	0.0024338	0.00204079	0.23	1.19258	5.73e-05	1	>40yrs	EUR
rs111935829	38081394	C	G	0.00138187	0.00115915	0.23	1.19214	5.72e-05	1	>40yrs	EUR
rs56124263	38482207	C	T	-0.0011722	0.00098432	0.23	-1.19088	5.72e-05	1	>40yrs	EUR
rs1668339	38615982	T	C	-0.0006362	0.00053516	0.23	-1.18882	5.7e-05	1	>40yrs	EUR
rs138282560	39154326	G	A	-0.0019003	0.00159857	0.23	-1.18876	5.7e-05	1	>40yrs	EUR
rs72819635	38621007	A	G	0.00118014	0.00099292	0.23	1.18855	5.7e-05	1	>40yrs	EUR
rs149070134	39305034	T	C	0.00184508	0.00155276	0.23	1.18826	5.7e-05	1	>40yrs	EUR
rs117483229	39669634	A	G	-0.0021744	0.00183007	0.23	-1.18816	5.7e-05	1	>40yrs	EUR
rs192819848	37618220	C	T	-0.0017358	0.00146224	0.24	-1.1871	5.69e-05	1	>40yrs	EUR
rs9914044	38954687	C	T	0.00062311	0.0005251	0.24	1.18665	5.69e-05	1	>40yrs	EUR
rs141489261	37926602	T	C	-0.0016301	0.00137396	0.24	-1.18645	5.69e-05	1	>40yrs	EUR
rs55999837	39922606	G	A	0.00065075	0.00054851	0.24	1.18639	5.69e-05	1	>40yrs	EUR
rs35209276	39276864	G	A	-0.0024603	0.00207427	0.24	-1.1861	5.68e-05	1	>40yrs	EUR
rs7221556	39386363	T	C	0.00063706	0.00053832	0.24	1.18342	5.67e-05	1	>40yrs	EUR
rs16966392	39041806	G	C	-0.0021608	0.00182623	0.24	-1.18321	5.66e-05	1	>40yrs	EUR
rs2857247	39618054	T	C	-0.000626	0.00052948	0.24	-1.18225	5.66e-05	1	>40yrs	EUR
rs60881441	38964779	C	T	0.00075056	0.00063488	0.24	1.18221	5.66e-05	1	>40yrs	EUR
rs117843505	39735706	C	T	0.00277186	0.002345	0.24	1.18203	5.66e-05	1	>40yrs	EUR
rs77219596	37165752	G	A	0.00204452	0.00173143	0.24	1.18083	5.65e-05	1	>40yrs	EUR
rs115487058	39837762	G	A	-0.0027983	0.00236991	0.24	-1.18076	5.65e-05	1	>40yrs	EUR
rs111447797	39272523	A	G	0.00065764	0.0005571	0.24	1.18047	5.65e-05	1	>40yrs	EUR
rs10153265	38629544	T	A	0.00112266	0.00095214	0.24	1.17909	5.64e-05	1	>40yrs	EUR
rs139412895	38235212	T	A	-0.0016341	0.00138605	0.24	-1.17893	5.64e-05	1	>40yrs	EUR
rs8078319	38629215	C	T	0.00112152	0.00095213	0.24	1.1779	5.63e-05	1	>40yrs	EUR
rs75012156	39332894	C	T	-0.0013013	0.00110501	0.24	-1.17759	5.63e-05	1	>40yrs	EUR
rs9893243	38638147	T	A	0.00080409	0.00068334	0.24	1.1767	5.62e-05	1	>40yrs	EUR
rs9893132	38755021	A	G	0.000601	0.00051122	0.24	1.17562	5.61e-05	1	>40yrs	EUR
rs183631218	38067532	T	C	0.00146179	0.00124342	0.24	1.17562	5.61e-05	1	>40yrs	EUR
rs9901146	38043343	G	A	0.0005753	0.00048975	0.24	1.17468	5.61e-05	1	>40yrs	EUR
rs12946603	38864580	C	T	-0.0027489	0.00234087	0.24	-1.1743	5.6e-05	1	>40yrs	EUR
rs139667480	37527327	C	T	0.00126867	0.00108043	0.24	1.17423	5.6e-05	1	>40yrs	EUR
rs117228720	37542375	A	G	0.00126782	0.00107982	0.24	1.1741	5.6e-05	1	>40yrs	EUR
rs12103884	38045725	C	T	0.00057476	0.00048971	0.24	1.17368	5.6e-05	1	>40yrs	EUR
rs9908132	38042777	T	A	0.00057471	0.00048975	0.24	1.17348	5.6e-05	1	>40yrs	EUR
rs67732508	39285330	T	C	0.00064938	0.00055368	0.24	1.17284	5.6e-05	1	>40yrs	EUR
rs139131047	39008335	A	G	0.00249799	0.00212988	0.24	1.17283	5.59e-05	1	>40yrs	EUR
rs9905215	39597831	C	T	0.00061826	0.00052736	0.24	1.17236	5.59e-05	1	>40yrs	EUR
rs76592685	38630459	A	G	0.00104651	0.00089294	0.24	1.17199	5.59e-05	1	>40yrs	EUR
rs1530363	38582776	G	A	0.00071161	0.00060759	0.24	1.1712	5.58e-05	1	>40yrs	EUR
rs2168307	39745156	G	C	0.00057839	0.00049387	0.24	1.17112	5.58e-05	1	>40yrs	EUR
rs17656288	39496927	C	A	-0.0012447	0.00106283	0.24	-1.17112	5.58e-05	1	>40yrs	EUR
rs61322733	38938021	A	G	-0.0006599	0.00056357	0.24	-1.17098	5.58e-05	1	>40yrs	EUR
rs143915804	38507250	G	A	-0.0023062	0.00196993	0.24	-1.17072	5.58e-05	1	>40yrs	EUR
rs117608214	37569721	G	A	0.00183028	0.0015641	0.24	1.17018	5.58e-05	1	>40yrs	EUR
rs59181990	39377094	A	G	-0.000701	0.00059911	0.24	-1.17003	5.58e-05	1	>40yrs	EUR
rs16501	37295325	G	C	-0.0010496	0.00089726	0.24	-1.1698	5.58e-05	1	>40yrs	EUR
rs17558560	38936659	C	T	-0.0005772	0.00049348	0.24	-1.16975	5.57e-05	1	>40yrs	EUR
rs2124283	39745049	C	T	0.00057738	0.00049382	0.24	1.16923	5.57e-05	1	>40yrs	EUR
rs146807972	39718828	A	T	-0.0026161	0.00223885	0.24	-1.1685	5.57e-05	1	>40yrs	EUR
rs17568924	39210931	C	T	-0.000865	0.00074037	0.24	-1.16832	5.57e-05	1	>40yrs	EUR
rs7225040	39868825	A	G	-0.0008433	0.00072184	0.24	-1.16822	5.56e-05	1	>40yrs	EUR
rs11658278	38031164	T	C	0.00057207	0.00048978	0.24	1.16801	5.56e-05	1	>40yrs	EUR
rs11557467	38028634	G	T	0.00057196	0.00048978	0.24	1.16778	5.56e-05	1	>40yrs	EUR
rs113025979	39204473	C	T	-0.0025102	0.0021509	0.24	-1.16706	5.56e-05	1	>40yrs	EUR
rs79375929	38003091	C	A	0.00211113	0.00180911	0.24	1.16694	5.56e-05	1	>40yrs	EUR
rs111879322	39762281	G	T	-0.0011601	0.00099427	0.24	-1.1668	5.56e-05	1	>40yrs	EUR
rs11078946	38627220	T	C	0.00111048	0.00095192	0.24	1.16657	5.55e-05	1	>40yrs	EUR
rs3025187	37305634	C	T	-0.000833	0.00071415	0.24	-1.16641	5.55e-05	1	>40yrs	EUR
rs142271405	39272512	C	T	-0.0024967	0.00214271	0.24	-1.16519	5.55e-05	1	>40yrs	EUR
rs11657214	39862283	A	G	0.00057167	0.00049072	0.24	1.16497	5.54e-05	1	>40yrs	EUR
rs11078947	38627349	A	G	0.00110754	0.00095117	0.24	1.1644	5.54e-05	1	>40yrs	EUR
rs55803522	39590856	T	C	0.00061403	0.00052743	0.24	1.16421	5.54e-05	1	>40yrs	EUR
rs189761020	37813374	G	A	-0.0028299	0.00243088	0.24	-1.16413	5.54e-05	1	>40yrs	EUR
rs10305296	38607205	T	G	0.00186941	0.00160597	0.24	1.16404	5.54e-05	1	>40yrs	EUR
rs140179231	39074728	C	T	-0.0023251	0.00199782	0.24	-1.16381	5.54e-05	1	>40yrs	EUR
rs34551085	39899418	T	C	0.00137123	0.00117831	0.24	1.16373	5.54e-05	1	>40yrs	EUR
rs8074877	39202791	T	G	-0.0007717	0.00066319	0.24	-1.16361	5.54e-05	1	>40yrs	EUR
rs12602481	39202230	C	A	-0.0007717	0.00066319	0.24	-1.1636	5.53e-05	1	>40yrs	EUR
rs12453194	39209455	C	T	-0.0009844	0.00084616	0.24	-1.16336	5.53e-05	1	>40yrs	EUR
rs67395437	38963542	G	A	0.00073781	0.00063444	0.24	1.16293	5.53e-05	1	>40yrs	EUR
rs4890129	38914623	T	C	-0.0005795	0.00049835	0.24	-1.16276	5.53e-05	1	>40yrs	EUR
rs16968916	39185865	A	C	-0.0025182	0.00216624	0.25	-1.16245	5.53e-05	1	>40yrs	EUR
rs113969615	39103315	G	T	0.00076019	0.00065407	0.25	1.16225	5.53e-05	1	>40yrs	EUR
rs10305303	38611416	C	T	0.00186574	0.00160535	0.25	1.1622	5.53e-05	1	>40yrs	EUR
rs140241915	39376428	C	T	0.00280355	0.00241249	0.25	1.1621	5.53e-05	1	>40yrs	EUR
rs12452887	39311845	T	A	0.00226067	0.00194555	0.25	1.16197	5.52e-05	1	>40yrs	EUR
rs34416168	39298139	T	C	0.00171455	0.00147624	0.25	1.16143	5.52e-05	1	>40yrs	EUR
rs1526603	38805268	C	T	-0.0008891	0.00076583	0.25	-1.16089	5.52e-05	1	>40yrs	EUR
rs7219014	37624790	A	G	-0.0006577	0.00056694	0.25	-1.1601	5.51e-05	1	>40yrs	EUR
rs16966359	39030351	C	A	-0.00211	0.00182043	0.25	-1.15909	5.51e-05	1	>40yrs	EUR
rs3813038	38953540	A	G	0.00060906	0.00052552	0.25	1.15898	5.51e-05	1	>40yrs	EUR
rs9894044	39593620	T	C	0.00061081	0.00052735	0.25	1.15827	5.5e-05	1	>40yrs	EUR
rs11871158	38963059	G	A	0.00073466	0.00063445	0.25	1.15795	5.5e-05	1	>40yrs	EUR
rs9896694	38339920	C	T	0.00071048	0.00061424	0.25	1.15668	5.49e-05	1	>40yrs	EUR
rs117782304	38640189	T	C	0.00241187	0.002086	0.25	1.15622	5.49e-05	1	>40yrs	EUR
rs62065923	39980268	C	G	0.00141839	0.00122693	0.25	1.15605	5.49e-05	1	>40yrs	EUR
rs16966007	38783773	G	A	-0.0008856	0.00076752	0.25	-1.15378	5.47e-05	1	>40yrs	EUR
rs12449773	38783469	A	G	-0.0008852	0.00076752	0.25	-1.15329	5.47e-05	1	>40yrs	EUR
rs141421592	39403564	T	A	0.0027776	0.00241064	0.25	1.15223	5.46e-05	1	>40yrs	EUR
rs11655198	38026169	C	T	0.00056432	0.00048978	0.25	1.15219	5.46e-05	1	>40yrs	EUR
rs11655292	38026361	C	G	0.0005643	0.00048978	0.25	1.15214	5.46e-05	1	>40yrs	EUR
rs9903250	38031030	G	A	0.00056417	0.00048978	0.25	1.15189	5.46e-05	1	>40yrs	EUR
rs11650661	38026286	A	T	0.00056417	0.00048978	0.25	1.15188	5.46e-05	1	>40yrs	EUR
rs16966805	39574980	A	G	0.00060733	0.00052731	0.25	1.15175	5.46e-05	1	>40yrs	EUR
rs12600492	39017075	C	T	-0.0006037	0.0005243	0.25	-1.15153	5.46e-05	1	>40yrs	EUR
rs74833559	39198814	A	G	-0.0007637	0.0006632	0.25	-1.15147	5.46e-05	1	>40yrs	EUR
rs35118803	39196278	G	T	-0.0007634	0.00066319	0.25	-1.15108	5.46e-05	1	>40yrs	EUR
rs116934648	40113007	C	G	-0.0022777	0.00197979	0.25	-1.15047	5.45e-05	1	>40yrs	EUR
rs34084527	38782698	A	G	-0.0008825	0.0007675	0.25	-1.14986	5.45e-05	1	>40yrs	EUR
rs1358173	38757729	A	T	0.00058847	0.00051227	0.25	1.14875	5.44e-05	1	>40yrs	EUR
rs138758776	39183254	T	C	-0.0024835	0.00216284	0.25	-1.14827	5.44e-05	1	>40yrs	EUR
rs62074972	37351654	G	A	-0.0017292	0.00150618	0.25	-1.14804	5.44e-05	1	>40yrs	EUR
rs117996462	38662879	C	T	-0.001914	0.00166791	0.25	-1.14751	5.43e-05	1	>40yrs	EUR
rs146491118	39205386	C	G	-0.0024674	0.00215209	0.25	-1.14652	5.43e-05	1	>40yrs	EUR
rs9895184	39595390	G	A	0.00060713	0.0005298	0.25	1.14596	5.42e-05	1	>40yrs	EUR
rs12943234	38861655	T	C	-0.00087	0.00075944	0.25	-1.14552	5.42e-05	1	>40yrs	EUR
rs168396	39273312	C	T	0.00063665	0.00055611	0.25	1.14483	5.42e-05	1	>40yrs	EUR
rs9891609	39198383	A	G	-0.0007592	0.00066318	0.25	-1.14483	5.42e-05	1	>40yrs	EUR
rs12451992	39013947	G	T	-0.0006001	0.0005243	0.25	-1.14463	5.42e-05	1	>40yrs	EUR
rs7223299	39867541	T	C	-0.000826	0.00072191	0.25	-1.14426	5.41e-05	1	>40yrs	EUR
rs56006000	37393677	G	A	0.00111809	0.00097743	0.25	1.14391	5.41e-05	1	>40yrs	EUR
rs112074224	39209069	A	G	-0.0008447	0.00073873	0.25	-1.14339	5.41e-05	1	>40yrs	EUR
rs72833704	39665162	G	T	0.00109146	0.00095468	0.25	1.14327	5.41e-05	1	>40yrs	EUR
rs2469831	38999722	G	A	0.00059943	0.00052435	0.25	1.1432	5.41e-05	1	>40yrs	EUR
rs61574000	38628545	A	G	0.00103493	0.00090532	0.25	1.14316	5.41e-05	1	>40yrs	EUR
rs72828165	39549846	T	C	-0.0015315	0.00133997	0.25	-1.14295	5.4e-05	1	>40yrs	EUR
rs139572608	39327382	C	G	0.00278046	0.00243273	0.25	1.14294	5.4e-05	1	>40yrs	EUR
rs9903925	39096502	T	C	0.00278566	0.00243836	0.25	1.14243	5.4e-05	1	>40yrs	EUR
rs34933219	38862407	T	G	-0.0008675	0.00075941	0.25	-1.14232	5.4e-05	1	>40yrs	EUR
rs145223502	37531289	C	T	0.00123619	0.00108232	0.25	1.14217	5.4e-05	1	>40yrs	EUR
rs67437568	37622725	G	C	0.00079377	0.00069505	0.25	1.14204	5.4e-05	1	>40yrs	EUR
rs138864105	39803230	T	C	0.00213499	0.00187316	0.25	1.13978	5.39e-05	1	>40yrs	EUR
rs76457657	37461384	A	T	0.0025812	0.00226471	0.25	1.13975	5.39e-05	1	>40yrs	EUR
rs2586113	38533298	C	T	0.00062623	0.00054973	0.25	1.13917	5.38e-05	1	>40yrs	EUR
rs3914037	39195694	G	A	-0.0007555	0.0006632	0.25	-1.13916	5.38e-05	1	>40yrs	EUR
rs9907999	39123595	T	C	0.00062011	0.00054439	0.25	1.13909	5.38e-05	1	>40yrs	EUR
rs16966347	39011002	T	C	-0.0005971	0.00052428	0.25	-1.13892	5.38e-05	1	>40yrs	EUR
rs6503566	39121752	C	T	0.00061999	0.00054439	0.25	1.13887	5.38e-05	1	>40yrs	EUR
rs7216890	38756969	G	T	0.00058293	0.00051194	0.25	1.13867	5.38e-05	1	>40yrs	EUR
rs111436759	39765584	A	G	-0.0011355	0.00099741	0.25	-1.13843	5.38e-05	1	>40yrs	EUR
rs62066824	39589642	G	A	0.00060014	0.00052735	0.26	1.13804	5.37e-05	1	>40yrs	EUR
rs145808752	39249414	C	A	0.00147573	0.0012973	0.26	1.13754	5.37e-05	1	>40yrs	EUR
rs734895	38875214	T	C	-0.0008658	0.00076173	0.26	-1.13656	5.37e-05	1	>40yrs	EUR
rs7219024	39867486	A	G	-0.0008205	0.00072194	0.26	-1.13653	5.37e-05	1	>40yrs	EUR
rs12602930	38861785	G	A	-0.0008632	0.0007595	0.26	-1.13652	5.37e-05	1	>40yrs	EUR
rs12601533	38790076	A	G	-0.000872	0.00076753	0.26	-1.13614	5.36e-05	1	>40yrs	EUR
rs11078965	39101384	G	A	0.00074328	0.00065448	0.26	1.13568	5.36e-05	1	>40yrs	EUR
rs16537	37352278	C	T	-0.0007655	0.00067435	0.26	-1.13513	5.36e-05	1	>40yrs	EUR
rs499862	37297629	C	A	-0.0008096	0.00071327	0.26	-1.1351	5.36e-05	1	>40yrs	EUR
rs8076140	39124275	T	C	0.00061785	0.00054441	0.26	1.1349	5.36e-05	1	>40yrs	EUR
rs573085136	37472119	A	C	0.00292136	0.00257437	0.26	1.13479	5.35e-05	1	>40yrs	EUR
rs495511	38580893	G	T	-0.0006909	0.00060895	0.26	-1.13462	5.35e-05	1	>40yrs	EUR
rs3760528	39743676	A	G	0.00056063	0.00049422	0.26	1.13438	5.35e-05	1	>40yrs	EUR
rs16966018	38788153	T	C	-0.0008705	0.00076747	0.26	-1.13421	5.35e-05	1	>40yrs	EUR
rs148937454	39114462	C	T	0.00251918	0.00222113	0.26	1.13419	5.35e-05	1	>40yrs	EUR
rs12938257	38870909	A	G	-0.0008628	0.00076097	0.26	-1.13386	5.35e-05	1	>40yrs	EUR
rs3817160	37793815	C	G	0.00067834	0.00059829	0.26	1.1338	5.35e-05	1	>40yrs	EUR
rs1453559	38020419	T	C	0.00055548	0.0004901	0.26	1.13338	5.35e-05	1	>40yrs	EUR
rs6503567	39124549	G	A	0.000617	0.00054441	0.26	1.13333	5.35e-05	1	>40yrs	EUR
rs77668233	39568666	A	T	-0.004031	0.00355683	0.26	-1.13332	5.35e-05	1	>40yrs	EUR
rs9905211	37260188	C	T	0.00225193	0.00198789	0.26	1.13282	5.34e-05	1	>40yrs	EUR
rs10491139	39103542	A	G	0.00074051	0.00065395	0.26	1.13236	5.34e-05	1	>40yrs	EUR
rs79989390	37962845	G	A	0.00151463	0.00133775	0.26	1.13222	5.34e-05	1	>40yrs	EUR
rs72827166	37774989	C	T	0.00100968	0.00089191	0.26	1.13204	5.34e-05	1	>40yrs	EUR
rs17655887	39481348	G	A	-0.0011985	0.00105876	0.26	-1.13194	5.34e-05	1	>40yrs	EUR
rs6503568	39124763	T	C	0.00061611	0.00054442	0.26	1.13168	5.34e-05	1	>40yrs	EUR
rs11656173	38755665	C	T	0.00057868	0.00051146	0.26	1.13143	5.33e-05	1	>40yrs	EUR
rs138502526	37284532	G	A	0.00250349	0.00221279	0.26	1.13137	5.33e-05	1	>40yrs	EUR
rs78200580	38504260	G	A	-0.0020545	0.0018163	0.26	-1.13113	5.33e-05	1	>40yrs	EUR
rs7216342	39871049	C	T	0.00081627	0.00072176	0.26	1.13094	5.33e-05	1	>40yrs	EUR
rs9894668	39595116	G	T	0.0005963	0.00052743	0.26	1.13058	5.33e-05	1	>40yrs	EUR
rs13313564	37955555	G	A	0.0015142	0.00133947	0.26	1.13045	5.33e-05	1	>40yrs	EUR
rs148072643	37505862	T	C	0.00243722	0.00215607	0.26	1.1304	5.33e-05	1	>40yrs	EUR
rs2229773	38512480	C	T	0.00176085	0.00155783	0.26	1.13032	5.33e-05	1	>40yrs	EUR
rs7209968	39594679	A	G	0.0005961	0.0005274	0.26	1.13026	5.33e-05	1	>40yrs	EUR
rs1526599	38870444	G	A	-0.000861	0.00076189	0.26	-1.13012	5.33e-05	1	>40yrs	EUR
rs35456013	38862602	A	G	-0.0008582	0.00075941	0.26	-1.13011	5.33e-05	1	>40yrs	EUR
rs7219294	37624911	A	G	-0.0006405	0.00056685	0.26	-1.12987	5.33e-05	1	>40yrs	EUR
rs191706998	37623341	C	T	0.00223213	0.00197562	0.26	1.12984	5.32e-05	1	>40yrs	EUR
rs35222145	38007321	T	G	0.00055807	0.00049395	0.26	1.12982	5.32e-05	1	>40yrs	EUR
rs72824096	39090680	C	G	-0.0008461	0.00074891	0.26	-1.12973	5.32e-05	1	>40yrs	EUR
rs658871	37293107	A	G	-0.0010129	0.00089674	0.26	-1.12955	5.32e-05	1	>40yrs	EUR
rs55634776	39911373	C	T	0.0019615	0.00173711	0.26	1.12917	5.32e-05	1	>40yrs	EUR
rs1902219	39588279	C	T	0.00059537	0.00052734	0.26	1.12901	5.32e-05	1	>40yrs	EUR
rs34390662	38863342	C	T	-0.0008581	0.00076064	0.26	-1.12817	5.31e-05	1	>40yrs	EUR
rs34881681	39009856	C	T	-0.0005914	0.00052428	0.26	-1.12807	5.31e-05	1	>40yrs	EUR
rs71373450	39899490	C	T	0.00134897	0.00119593	0.26	1.12797	5.31e-05	1	>40yrs	EUR
rs75592639	37244022	G	A	0.00195872	0.00173658	0.26	1.12792	5.31e-05	1	>40yrs	EUR
rs60618795	39098394	G	T	0.00073792	0.00065438	0.26	1.12766	5.31e-05	1	>40yrs	EUR
rs72827109	37647042	T	A	0.00109303	0.00096977	0.26	1.12711	5.31e-05	1	>40yrs	EUR
rs12946160	37056433	T	C	-0.0006076	0.00053921	0.26	-1.12677	5.31e-05	1	>40yrs	EUR
rs7219043	39867526	A	G	-0.0008135	0.00072199	0.26	-1.12676	5.31e-05	1	>40yrs	EUR
rs28533242	37780046	T	G	0.00100451	0.00089195	0.26	1.1262	5.3e-05	1	>40yrs	EUR
rs9909595	39593363	A	G	0.0005937	0.00052741	0.26	1.12569	5.3e-05	1	>40yrs	EUR
rs16534	37350511	A	G	0.00062556	0.00055597	0.26	1.12517	5.3e-05	1	>40yrs	EUR
rs55693925	37352980	C	G	0.00062468	0.00055519	0.26	1.12516	5.3e-05	1	>40yrs	EUR
rs147712891	39961259	C	T	-0.0023693	0.00210724	0.26	-1.12436	5.29e-05	1	>40yrs	EUR
rs1378494	39591380	G	A	0.00059297	0.00052744	0.26	1.12424	5.29e-05	1	>40yrs	EUR
rs5014485	39871100	C	A	0.00081122	0.00072173	0.26	1.12399	5.29e-05	1	>40yrs	EUR
rs71371444	38862519	T	G	-0.000855	0.0007607	0.26	-1.12391	5.29e-05	1	>40yrs	EUR
rs2071606	39595354	G	T	0.00059541	0.00052982	0.26	1.12379	5.29e-05	1	>40yrs	EUR
rs4890091	38786196	T	C	-0.0008622	0.0007673	0.26	-1.12372	5.29e-05	1	>40yrs	EUR
rs2124281	39745414	C	A	0.00055491	0.00049387	0.26	1.1236	5.29e-05	1	>40yrs	EUR
rs72827106	37643653	T	C	0.0010892	0.00096963	0.26	1.12332	5.29e-05	1	>40yrs	EUR
rs8067378	38051348	A	G	0.00055011	0.00048974	0.26	1.12325	5.29e-05	1	>40yrs	EUR
rs2124282	39745353	C	T	0.00055508	0.00049424	0.26	1.12309	5.28e-05	1	>40yrs	EUR
rs113417327	39177664	G	A	-0.0024328	0.00216626	0.26	-1.12306	5.28e-05	1	>40yrs	EUR
rs2071605	39595356	T	G	0.00059481	0.00052982	0.26	1.12266	5.28e-05	1	>40yrs	EUR
rs8068541	39126736	A	G	0.00061102	0.00054451	0.26	1.12216	5.28e-05	1	>40yrs	EUR
rs3760527	39743673	C	G	0.00055443	0.00049415	0.26	1.12199	5.28e-05	1	>40yrs	EUR
rs7224627	39581993	G	A	0.00059167	0.00052737	0.26	1.12194	5.28e-05	1	>40yrs	EUR
rs112910494	39177642	T	C	-0.00243	0.00216632	0.26	-1.12173	5.28e-05	1	>40yrs	EUR
rs76555104	37582883	G	A	-0.001886	0.00168214	0.26	-1.12121	5.27e-05	1	>40yrs	EUR
rs9915113	39742492	G	C	0.00055391	0.00049414	0.26	1.12096	5.27e-05	1	>40yrs	EUR
rs2313430	37929816	T	C	-0.0005491	0.00048998	0.26	-1.12065	5.27e-05	1	>40yrs	EUR
rs72836608	38251657	C	A	-0.0005831	0.00052034	0.26	-1.12053	5.27e-05	1	>40yrs	EUR
rs7207813	39113606	A	G	0.00060977	0.00054445	0.26	1.11998	5.27e-05	1	>40yrs	EUR
rs2952140	37928059	C	T	-0.0005489	0.00049021	0.26	-1.11967	5.26e-05	1	>40yrs	EUR
rs62066826	39590774	T	G	0.00059045	0.00052745	0.26	1.11943	5.26e-05	1	>40yrs	EUR
rs4795400	38067020	C	T	0.0005488	0.00049031	0.26	1.1193	5.26e-05	1	>40yrs	EUR
rs118118194	37060201	T	C	0.00167412	0.00149569	0.26	1.1193	5.26e-05	1	>40yrs	EUR
rs8072395	39126662	T	C	0.00060946	0.00054451	0.26	1.1193	5.26e-05	1	>40yrs	EUR
rs148205301	38532042	G	A	0.00168225	0.00150369	0.26	1.11875	5.26e-05	1	>40yrs	EUR
rs3744389	39114639	A	G	0.00060904	0.00054445	0.26	1.11864	5.26e-05	1	>40yrs	EUR
rs117391233	40038268	C	T	-0.0024248	0.00216781	0.26	-1.11854	5.26e-05	1	>40yrs	EUR
rs16519	37312896	G	A	-0.0009558	0.00085469	0.26	-1.11829	5.26e-05	1	>40yrs	EUR
rs9899652	37771952	G	A	0.00099669	0.00089169	0.26	1.11776	5.25e-05	1	>40yrs	EUR
rs11078967	39126006	C	T	0.00060861	0.00054451	0.26	1.11772	5.25e-05	1	>40yrs	EUR
rs2060941	37982883	G	T	0.00078688	0.0007042	0.26	1.11741	5.25e-05	1	>40yrs	EUR
rs4890152	39126334	A	C	0.00060842	0.00054451	0.26	1.11739	5.25e-05	1	>40yrs	EUR
rs56806400	38780012	T	A	-0.0008567	0.0007679	0.26	-1.11562	5.24e-05	1	>40yrs	EUR
rs60435588	38780013	T	A	-0.0008567	0.0007679	0.26	-1.11562	5.24e-05	1	>40yrs	EUR
rs146106600	39247286	T	A	-0.0012278	0.00110128	0.26	-1.11485	5.24e-05	1	>40yrs	EUR
rs1029791	38796478	T	C	-0.0008562	0.0007682	0.27	-1.11457	5.23e-05	1	>40yrs	EUR
rs2271277	39134455	G	A	0.00060785	0.0005457	0.27	1.1139	5.23e-05	1	>40yrs	EUR
rs758630	38869305	T	A	0.0006026	0.00054117	0.27	1.11353	5.23e-05	1	>40yrs	EUR
rs7215317	39861621	A	T	0.0005477	0.00049187	0.27	1.11353	5.23e-05	1	>40yrs	EUR
rs2315605	39117247	C	G	0.00060616	0.00054444	0.27	1.11337	5.23e-05	1	>40yrs	EUR
rs4890118	38794240	C	T	-0.0008549	0.00076816	0.27	-1.11293	5.23e-05	1	>40yrs	EUR
rs7208714	37543792	A	G	0.00062684	0.00056349	0.27	1.11243	5.22e-05	1	>40yrs	EUR
rs8076020	39100262	A	G	0.00072769	0.00065426	0.27	1.11223	5.22e-05	1	>40yrs	EUR
rs11078968	39126176	A	C	0.00060538	0.0005445	0.27	1.11181	5.22e-05	1	>40yrs	EUR
rs7405917	39873499	C	G	0.00080223	0.00072168	0.27	1.11162	5.22e-05	1	>40yrs	EUR
rs2315608	39158540	A	T	-0.0005457	0.00049089	0.27	-1.11158	5.22e-05	1	>40yrs	EUR
rs12944086	38831119	C	A	-0.000853	0.00076775	0.27	-1.11098	5.21e-05	1	>40yrs	EUR
rs17843031	39103502	A	G	0.00072614	0.00065414	0.27	1.11007	5.21e-05	1	>40yrs	EUR
rs10305290	38604546	C	T	-0.0024177	0.00217857	0.27	-1.10978	5.21e-05	1	>40yrs	EUR
rs12936231	38029120	C	G	0.00054352	0.00048979	0.27	1.10969	5.21e-05	1	>40yrs	EUR
rs3826550	39742807	C	T	-0.0005484	0.00049423	0.27	-1.10966	5.21e-05	1	>40yrs	EUR
rs17843050	39190301	T	C	-0.0024081	0.00217061	0.27	-1.10941	5.2e-05	1	>40yrs	EUR
rs184826248	40136478	C	T	-0.0025021	0.00225714	0.27	-1.10852	5.2e-05	1	>40yrs	EUR
rs2010385	39150589	G	A	-0.0005441	0.00049088	0.27	-1.10838	5.2e-05	1	>40yrs	EUR
rs75392673	39039996	A	G	0.00158754	0.00143265	0.27	1.10811	5.2e-05	1	>40yrs	EUR
rs3813051	39156224	C	G	-0.0005437	0.00049088	0.27	-1.10764	5.19e-05	1	>40yrs	EUR
rs150807602	39201091	G	A	-0.002396	0.00216317	0.27	-1.10762	5.19e-05	1	>40yrs	EUR
rs56068931	38884103	A	G	0.00230275	0.00207984	0.27	1.10718	5.19e-05	1	>40yrs	EUR
rs907091	37921742	C	T	-0.0005426	0.00049012	0.27	-1.1071	5.19e-05	1	>40yrs	EUR
rs141392271	39186195	C	T	-0.0024027	0.00217044	0.27	-1.10701	5.19e-05	1	>40yrs	EUR
rs150267202	39186196	A	G	-0.0024027	0.00217044	0.27	-1.10701	5.19e-05	1	>40yrs	EUR
rs11871535	38627167	C	T	0.0010352	0.00093538	0.27	1.10671	5.19e-05	1	>40yrs	EUR
rs9911634	37943731	C	A	0.00148213	0.00133984	0.27	1.1062	5.19e-05	1	>40yrs	EUR
rs12942461	39743180	G	A	0.00054653	0.00049408	0.27	1.10615	5.19e-05	1	>40yrs	EUR
rs113545266	39188129	T	A	-0.0023985	0.00217043	0.27	-1.10509	5.18e-05	1	>40yrs	EUR
rs41283423	38511963	C	T	0.00172039	0.0015576	0.27	1.10451	5.18e-05	1	>40yrs	EUR
rs56291600	38638260	T	C	0.00103601	0.00093809	0.27	1.10438	5.18e-05	1	>40yrs	EUR
rs8074100	37328625	T	C	-0.0012256	0.00110994	0.27	-1.10419	5.17e-05	1	>40yrs	EUR
rs145604770	38086736	G	A	0.00137783	0.00124782	0.27	1.10419	5.17e-05	1	>40yrs	EUR
rs34599546	37942972	C	T	0.00147933	0.00133977	0.27	1.10417	5.17e-05	1	>40yrs	EUR
rs62623375	39183304	C	T	-0.0023832	0.00215845	0.27	-1.10413	5.17e-05	1	>40yrs	EUR
rs4796601	39884091	G	C	-0.000678	0.00061411	0.27	-1.10399	5.17e-05	1	>40yrs	EUR
rs35506518	37938094	T	C	0.00148055	0.00134172	0.27	1.10347	5.17e-05	1	>40yrs	EUR
rs28590627	39945262	C	T	0.00092601	0.0008396	0.27	1.10291	5.17e-05	1	>40yrs	EUR
rs506728	38533580	C	G	0.00065743	0.00059618	0.27	1.10274	5.17e-05	1	>40yrs	EUR
rs11551759	39743081	G	A	0.00054484	0.00049409	0.27	1.1027	5.17e-05	1	>40yrs	EUR
rs11078953	38867016	G	A	-0.0008379	0.00076018	0.27	-1.10224	5.16e-05	1	>40yrs	EUR
rs9908416	39108067	T	G	0.00268981	0.00244033	0.27	1.10223	5.16e-05	1	>40yrs	EUR
rs112853618	39202073	C	T	-0.0007316	0.00066378	0.27	-1.10222	5.16e-05	1	>40yrs	EUR
rs9907988	37954883	T	C	0.00147572	0.0013399	0.27	1.10137	5.16e-05	1	>40yrs	EUR
rs117948258	37464132	G	A	-0.0017152	0.00155752	0.27	-1.10121	5.16e-05	1	>40yrs	EUR
rs9909365	37939959	A	G	0.00147544	0.00133996	0.27	1.10111	5.16e-05	1	>40yrs	EUR
rs113812449	37940168	T	C	0.00147544	0.00133996	0.27	1.10111	5.16e-05	1	>40yrs	EUR
rs16965347	37957567	G	C	-0.0016414	0.00149098	0.27	-1.1009	5.16e-05	1	>40yrs	EUR
rs11650724	39861345	G	C	0.0005414	0.00049188	0.27	1.10068	5.15e-05	1	>40yrs	EUR
rs34016964	37938977	G	T	0.00147454	0.00133996	0.27	1.10044	5.15e-05	1	>40yrs	EUR
rs13313561	37954451	G	C	0.00147451	0.00133995	0.27	1.10042	5.15e-05	1	>40yrs	EUR
rs78796007	39365472	G	T	-0.0011803	0.00107277	0.27	-1.10024	5.15e-05	1	>40yrs	EUR
rs62622849	39190830	C	T	-0.0023875	0.00217003	0.27	-1.10021	5.15e-05	1	>40yrs	EUR
rs9913044	37946228	G	A	0.00147413	0.00133996	0.27	1.10013	5.15e-05	1	>40yrs	EUR
rs56928975	37952032	A	G	0.00147396	0.00133995	0.27	1.10001	5.15e-05	1	>40yrs	EUR
rs12951954	38824922	G	A	-0.0008446	0.00076784	0.27	-1.09994	5.15e-05	1	>40yrs	EUR
rs3760530	39743787	G	T	-0.0005434	0.00049409	0.27	-1.09982	5.15e-05	1	>40yrs	EUR
rs639385	37325259	A	G	-0.0008219	0.00074744	0.27	-1.09956	5.15e-05	1	>40yrs	EUR
rs7350916	39743426	G	A	0.00054268	0.00049407	0.27	1.09838	5.14e-05	1	>40yrs	EUR
rs9303301	39154763	A	G	-0.0005392	0.00049088	0.27	-1.09833	5.14e-05	1	>40yrs	EUR
rs9904185	39744214	C	T	0.00054257	0.00049403	0.27	1.09826	5.14e-05	1	>40yrs	EUR
rs9972941	38867922	C	A	-0.0008349	0.00076018	0.27	-1.09823	5.14e-05	1	>40yrs	EUR
rs12937330	37957317	C	A	0.00147123	0.00133968	0.27	1.0982	5.14e-05	1	>40yrs	EUR
rs113557550	38639070	C	T	0.00134163	0.00122186	0.27	1.09802	5.14e-05	1	>40yrs	EUR
rs143984260	40088790	T	G	0.00255399	0.002326	0.27	1.09802	5.14e-05	1	>40yrs	EUR
rs12103734	39201714	C	T	-0.0007284	0.00066377	0.27	-1.0974	5.14e-05	1	>40yrs	EUR
rs62074966	37297432	G	A	-0.0012496	0.00113869	0.27	-1.09737	5.14e-05	1	>40yrs	EUR
rs571825	37303712	A	G	-0.0007837	0.00071475	0.27	-1.09646	5.13e-05	1	>40yrs	EUR
rs143495343	40069217	C	T	-0.0021645	0.00197459	0.27	-1.09617	5.13e-05	1	>40yrs	EUR
rs79026872	37965932	T	C	0.00173891	0.00158664	0.27	1.09597	5.13e-05	1	>40yrs	EUR
rs2227337	38171306	G	A	-0.0022161	0.00202221	0.27	-1.09589	5.13e-05	1	>40yrs	EUR
rs9635726	38020141	C	T	-0.0006696	0.00061107	0.27	-1.09585	5.13e-05	1	>40yrs	EUR
rs7217621	39574091	G	A	0.00057743	0.00052736	0.27	1.09494	5.12e-05	1	>40yrs	EUR
rs141956266	37757397	C	T	0.0020996	0.00191779	0.27	1.0948	5.12e-05	1	>40yrs	EUR
rs2253717	38868236	G	A	0.00059237	0.0005411	0.27	1.09475	5.12e-05	1	>40yrs	EUR
rs9904456	39166656	G	T	-0.0007211	0.00065886	0.27	-1.09444	5.12e-05	1	>40yrs	EUR
rs9783838	39859583	G	T	0.00053869	0.00049227	0.27	1.09431	5.12e-05	1	>40yrs	EUR
rs12946701	37303198	A	C	-0.0007822	0.00071485	0.27	-1.09428	5.12e-05	1	>40yrs	EUR
rs7223896	37625184	T	C	-0.00062	0.00056684	0.27	-1.09372	5.12e-05	1	>40yrs	EUR
rs1510077	39101073	T	C	0.0007153	0.00065412	0.27	1.09353	5.11e-05	1	>40yrs	EUR
rs144606825	39202914	G	A	-0.0026746	0.0024466	0.27	-1.09318	5.11e-05	1	>40yrs	EUR
rs9892229	39289788	A	G	0.00060587	0.00055434	0.27	1.09294	5.11e-05	1	>40yrs	EUR
rs17676923	38050125	C	T	0.00133281	0.00121981	0.27	1.09264	5.11e-05	1	>40yrs	EUR
rs17843033	39103193	T	G	0.00071442	0.00065416	0.27	1.09211	5.11e-05	1	>40yrs	EUR
rs113198650	39103137	G	A	0.00071442	0.00065416	0.27	1.09211	5.11e-05	1	>40yrs	EUR
rs113300522	39201832	T	C	-0.002361	0.002162	0.27	-1.09204	5.11e-05	1	>40yrs	EUR
rs17647586	39151424	G	C	-0.000536	0.00049088	0.27	-1.09198	5.11e-05	1	>40yrs	EUR
rs17843032	39103241	T	G	0.00071421	0.00065409	0.27	1.09191	5.11e-05	1	>40yrs	EUR
rs17843034	39102270	A	G	0.00071412	0.00065415	0.27	1.09168	5.1e-05	1	>40yrs	EUR
rs73310967	38690302	G	A	-0.0009148	0.00083843	0.28	-1.09113	5.1e-05	1	>40yrs	EUR
rs62622790	38933388	A	C	0.00152454	0.00139743	0.28	1.09096	5.1e-05	1	>40yrs	EUR
rs9895267	39101660	C	T	0.00071355	0.00065413	0.28	1.09084	5.1e-05	1	>40yrs	EUR
rs9896816	39101920	A	G	0.00071349	0.00065413	0.28	1.09074	5.1e-05	1	>40yrs	EUR
rs9902380	39101803	T	C	0.00071349	0.00065413	0.28	1.09074	5.1e-05	1	>40yrs	EUR
rs11867860	39102173	A	T	0.00071349	0.00065413	0.28	1.09074	5.1e-05	1	>40yrs	EUR
rs75173658	39206004	C	A	-0.0007222	0.00066226	0.28	-1.09048	5.1e-05	1	>40yrs	EUR
rs76604302	39868857	C	T	0.00182344	0.00167221	0.28	1.09044	5.1e-05	1	>40yrs	EUR
rs7224830	39097573	G	A	0.00071315	0.0006543	0.28	1.08995	5.09e-05	1	>40yrs	EUR
rs145055904	39278261	G	A	0.0021728	0.00199386	0.28	1.08975	5.09e-05	1	>40yrs	EUR
rs60110245	40189830	C	T	-0.0009483	0.00087039	0.28	-1.08952	5.09e-05	1	>40yrs	EUR
rs34344462	37955194	A	G	0.00145942	0.0013398	0.28	1.08928	5.09e-05	1	>40yrs	EUR
rs11652326	40053021	T	C	0.0009582	0.00087981	0.28	1.08911	5.09e-05	1	>40yrs	EUR
rs140050287	37001907	C	T	0.00095738	0.00087942	0.28	1.08865	5.09e-05	1	>40yrs	EUR
rs4556823	37010346	G	A	-0.0022492	0.00206621	0.28	-1.08855	5.09e-05	1	>40yrs	EUR
rs9913795	37945841	C	T	0.00146053	0.0013418	0.28	1.08849	5.09e-05	1	>40yrs	EUR
rs6503571	39154242	A	G	-0.0005344	0.00049105	0.28	-1.08837	5.09e-05	1	>40yrs	EUR
rs36097841	37958113	G	A	0.00145817	0.0013398	0.28	1.08835	5.09e-05	1	>40yrs	EUR
rs117915137	38366553	A	G	-0.00192	0.00176428	0.28	-1.08823	5.09e-05	1	>40yrs	EUR
rs9907180	39099654	C	T	0.00071199	0.00065432	0.28	1.08813	5.08e-05	1	>40yrs	EUR
rs191203113	37759024	A	G	0.0020857	0.00191726	0.28	1.08785	5.08e-05	1	>40yrs	EUR
rs9903064	38936180	G	T	0.00152005	0.00139754	0.28	1.08766	5.08e-05	1	>40yrs	EUR
rs1876929	39097893	C	T	0.00071162	0.00065433	0.28	1.08756	5.08e-05	1	>40yrs	EUR
rs1239179	37009072	C	T	-0.000662	0.00060885	0.28	-1.0873	5.08e-05	1	>40yrs	EUR
rs72820855	40154440	G	A	-0.0021932	0.00201712	0.28	-1.08729	5.08e-05	1	>40yrs	EUR
rs1526598	38870443	T	C	-0.0008278	0.00076138	0.28	-1.08724	5.08e-05	1	>40yrs	EUR
rs112345383	37942018	C	T	0.0014601	0.00134335	0.28	1.08691	5.08e-05	1	>40yrs	EUR
rs74755026	39389807	G	A	-0.0020822	0.00191589	0.28	-1.08683	5.08e-05	1	>40yrs	EUR
rs12947516	39898109	C	T	-0.0017155	0.00157876	0.28	-1.08659	5.08e-05	1	>40yrs	EUR
rs8074181	39200165	A	T	-0.0007212	0.00066376	0.28	-1.0865	5.08e-05	1	>40yrs	EUR
rs2872877	38863292	C	T	-0.0008254	0.00075985	0.28	-1.08632	5.07e-05	1	>40yrs	EUR
rs9909432	37918106	T	C	0.00144462	0.00133045	0.28	1.08581	5.07e-05	1	>40yrs	EUR
rs4621029	38979745	G	A	0.00072127	0.00066427	0.28	1.08581	5.07e-05	1	>40yrs	EUR
rs8072053	39199851	G	T	-0.0007207	0.00066376	0.28	-1.08575	5.07e-05	1	>40yrs	EUR
rs62066825	39590703	C	T	0.00057263	0.0005274	0.28	1.08575	5.07e-05	1	>40yrs	EUR
rs11867950	38980924	G	A	0.00072117	0.00066427	0.28	1.08565	5.07e-05	1	>40yrs	EUR
rs17843047	39197760	C	T	-0.0007206	0.00066376	0.28	-1.08563	5.07e-05	1	>40yrs	EUR
rs16966838	39590618	T	C	0.0005724	0.0005274	0.28	1.08533	5.07e-05	1	>40yrs	EUR
rs3815561	39197176	G	A	-0.0007204	0.00066377	0.28	-1.0853	5.07e-05	1	>40yrs	EUR
rs9899345	37954758	G	A	0.00145635	0.00134191	0.28	1.08528	5.07e-05	1	>40yrs	EUR
rs140442914	39503638	C	G	0.00241573	0.0022263	0.28	1.08509	5.07e-05	1	>40yrs	EUR
rs113235227	39103369	G	C	0.00070974	0.00065413	0.28	1.08501	5.07e-05	1	>40yrs	EUR
rs2109225	38866558	G	C	-0.0008246	0.0007601	0.28	-1.08481	5.07e-05	1	>40yrs	EUR
rs9908184	39195150	C	T	-0.0007195	0.00066377	0.28	-1.08393	5.06e-05	1	>40yrs	EUR
rs4442876	39192797	A	T	-0.0023514	0.0021696	0.28	-1.08381	5.06e-05	1	>40yrs	EUR
rs117978442	37617630	T	C	0.00249036	0.00229801	0.28	1.0837	5.06e-05	1	>40yrs	EUR
rs111862642	37942984	C	G	0.00145559	0.00134343	0.28	1.08349	5.06e-05	1	>40yrs	EUR
rs112301322	37944519	C	G	0.00145555	0.00134343	0.28	1.08346	5.06e-05	1	>40yrs	EUR
rs112771646	37945709	A	C	0.00145555	0.00134343	0.28	1.08346	5.06e-05	1	>40yrs	EUR
rs11656919	39102996	C	T	0.00057787	0.00053338	0.28	1.08341	5.06e-05	1	>40yrs	EUR
rs113369293	37952655	C	T	0.0014554	0.00134343	0.28	1.08335	5.06e-05	1	>40yrs	EUR
rs75148376	37952509	C	T	0.0014554	0.00134343	0.28	1.08335	5.06e-05	1	>40yrs	EUR
rs16505	37300377	C	A	-0.0007723	0.00071297	0.28	-1.08319	5.06e-05	1	>40yrs	EUR
rs62068960	39611413	G	A	-0.0019141	0.00176735	0.28	-1.08304	5.06e-05	1	>40yrs	EUR
rs56077329	38358541	C	T	-0.0010598	0.00097881	0.28	-1.08276	5.05e-05	1	>40yrs	EUR
rs111907649	37979125	G	A	0.00145356	0.00134256	0.28	1.08268	5.05e-05	1	>40yrs	EUR
rs112876941	37922804	A	T	0.00145611	0.00134511	0.28	1.08252	5.05e-05	1	>40yrs	EUR
rs117214172	38938050	A	G	0.00206653	0.00190917	0.28	1.08242	5.05e-05	1	>40yrs	EUR
rs10558	38991003	T	C	0.0007182	0.0006639	0.28	1.08178	5.05e-05	1	>40yrs	EUR
rs188337224	39847820	T	G	-0.0024294	0.00224575	0.28	-1.08178	5.05e-05	1	>40yrs	EUR
rs117487855	38640690	C	T	0.00225587	0.00208663	0.28	1.08111	5.05e-05	1	>40yrs	EUR
rs4337325	37964436	C	T	0.00144823	0.00133983	0.28	1.08091	5.04e-05	1	>40yrs	EUR
rs75682304	40106443	G	C	-0.0015235	0.00140993	0.28	-1.08056	5.04e-05	1	>40yrs	EUR
rs9910219	39155122	C	G	-0.0005304	0.00049087	0.28	-1.08045	5.04e-05	1	>40yrs	EUR
rs12450137	39207753	A	G	-0.0007172	0.00066391	0.28	-1.08034	5.04e-05	1	>40yrs	EUR
rs62066822	39582976	A	C	0.00053881	0.0004988	0.28	1.08021	5.04e-05	1	>40yrs	EUR
rs117730127	37684516	T	A	0.0016922	0.00156717	0.28	1.07978	5.04e-05	1	>40yrs	EUR
rs149871892	37635486	G	A	-0.000973	0.00090118	0.28	-1.07971	5.04e-05	1	>40yrs	EUR
rs145178826	37760466	G	A	0.00207565	0.00192261	0.28	1.0796	5.04e-05	1	>40yrs	EUR
rs148043114	39222207	G	A	-0.0010628	0.00098451	0.28	-1.07948	5.04e-05	1	>40yrs	EUR
rs9895668	39575625	C	T	0.00056911	0.00052735	0.28	1.07918	5.04e-05	1	>40yrs	EUR
rs145550321	39980350	C	T	-0.0015904	0.00147372	0.28	-1.07916	5.04e-05	1	>40yrs	EUR
rs12942660	37982038	C	T	0.00144593	0.00134028	0.28	1.07883	5.03e-05	1	>40yrs	EUR
rs116872986	38258536	C	T	0.00202547	0.00187826	0.28	1.07838	5.03e-05	1	>40yrs	EUR
rs9892781	37967438	T	C	0.00144457	0.00133992	0.28	1.0781	5.03e-05	1	>40yrs	EUR
rs67135646	37967872	C	G	0.00144443	0.00133992	0.28	1.078	5.03e-05	1	>40yrs	EUR
rs11659022	37062847	A	G	-0.000624	0.00057888	0.28	-1.07793	5.03e-05	1	>40yrs	EUR
rs9906146	39158897	T	G	-0.0005291	0.00049094	0.28	-1.07775	5.03e-05	1	>40yrs	EUR
rs12947600	37628760	C	T	-0.0006101	0.00056624	0.28	-1.0775	5.03e-05	1	>40yrs	EUR
rs112771360	37923771	A	G	0.00144923	0.00134511	0.28	1.07741	5.03e-05	1	>40yrs	EUR
rs9912010	40015424	T	C	0.00094705	0.00087933	0.28	1.07702	5.02e-05	1	>40yrs	EUR
rs4796723	40012049	A	G	0.00094683	0.0008793	0.28	1.07679	5.02e-05	1	>40yrs	EUR
rs113516616	39204337	T	C	-0.0023172	0.0021537	0.28	-1.07591	5.02e-05	1	>40yrs	EUR
rs7223890	40012861	C	G	0.00094564	0.0008793	0.28	1.07544	5.02e-05	1	>40yrs	EUR
rs4796724	40012092	T	C	0.00094564	0.0008793	0.28	1.07544	5.02e-05	1	>40yrs	EUR
rs9914443	39858866	T	A	0.00052934	0.0004927	0.28	1.07436	5.01e-05	1	>40yrs	EUR
rs34073687	38007323	T	G	0.00053342	0.00049654	0.28	1.07428	5.01e-05	1	>40yrs	EUR
rs10459919	37142060	C	A	0.00073316	0.00068254	0.28	1.07416	5.01e-05	1	>40yrs	EUR
rs2010209	39150443	G	A	-0.0005272	0.00049091	0.28	-1.07386	5.01e-05	1	>40yrs	EUR
rs12946510	37912377	C	T	0.00052621	0.00049015	0.28	1.07357	5.01e-05	1	>40yrs	EUR
rs8072612	37927120	A	G	0.00143991	0.00134134	0.28	1.07349	5e-05	1	>40yrs	EUR
rs7220650	37487168	T	C	0.00060462	0.00056326	0.28	1.07342	5e-05	1	>40yrs	EUR
rs144216348	37761445	C	T	0.00206242	0.00192138	0.28	1.07341	5e-05	1	>40yrs	EUR
rs13695	38545193	C	T	0.00059637	0.00055567	0.28	1.07325	5e-05	1	>40yrs	EUR
rs9905549	39744479	A	C	0.00053014	0.00049402	0.28	1.07312	5e-05	1	>40yrs	EUR
rs921651	38133922	G	A	-0.0006808	0.00063439	0.28	-1.07311	5e-05	1	>40yrs	EUR
rs8076347	37977541	G	T	0.00143695	0.00133997	0.28	1.07237	5e-05	1	>40yrs	EUR
rs116852700	39328336	C	T	0.00133616	0.00124599	0.28	1.07237	5e-05	1	>40yrs	EUR
rs8067523	37977814	T	C	0.00143698	0.00134001	0.28	1.07237	5e-05	1	>40yrs	EUR
rs7221803	39152211	G	A	-0.0005263	0.00049087	0.28	-1.07219	5e-05	1	>40yrs	EUR
rs9889309	39204618	A	T	-0.0007103	0.00066249	0.28	-1.07217	5e-05	1	>40yrs	EUR
rs76526153	39623098	C	G	-0.0018869	0.00176114	0.28	-1.07142	4.99e-05	1	>40yrs	EUR
rs118009374	38144079	G	T	-0.0013578	0.00126747	0.28	-1.07124	4.99e-05	1	>40yrs	EUR
rs1809200	39742104	G	A	0.00052931	0.00049426	0.28	1.07093	4.99e-05	1	>40yrs	EUR
rs4795385	37733148	A	G	-0.0007257	0.00067761	0.28	-1.0709	4.99e-05	1	>40yrs	EUR
rs34876670	37954800	T	C	0.00143693	0.00134209	0.28	1.07067	4.99e-05	1	>40yrs	EUR
rs7218074	37542342	A	C	0.00060321	0.00056342	0.28	1.07062	4.99e-05	1	>40yrs	EUR
rs117278702	38020421	G	A	-0.0016178	0.00151154	0.28	-1.07031	4.99e-05	1	>40yrs	EUR
rs1510475	37941380	A	C	0.00143643	0.00134215	0.28	1.07025	4.99e-05	1	>40yrs	EUR
rs34291217	37944411	C	A	0.00143639	0.00134215	0.28	1.07022	4.99e-05	1	>40yrs	EUR
rs9911669	37943767	C	G	0.00143631	0.00134215	0.28	1.07016	4.99e-05	1	>40yrs	EUR
rs113159227	37952092	G	A	0.00143571	0.00134215	0.28	1.06971	4.98e-05	1	>40yrs	EUR
rs12938749	37951848	C	T	0.00143571	0.00134215	0.28	1.06971	4.98e-05	1	>40yrs	EUR
rs73302152	37952351	G	C	0.00143569	0.00134215	0.28	1.06969	4.98e-05	1	>40yrs	EUR
rs35938199	37950813	C	T	0.00143567	0.00134215	0.28	1.06968	4.98e-05	1	>40yrs	EUR
rs35105110	37950422	G	A	0.00143567	0.00134215	0.28	1.06968	4.98e-05	1	>40yrs	EUR
rs35352075	37949791	T	C	0.00143567	0.00134215	0.28	1.06968	4.98e-05	1	>40yrs	EUR
rs34516015	37954798	T	A	0.00143567	0.00134215	0.28	1.06968	4.98e-05	1	>40yrs	EUR
rs525812	38575292	C	G	0.00065355	0.00061101	0.28	1.06961	4.98e-05	1	>40yrs	EUR
rs3760524	39599926	T	C	-0.0005534	0.00051746	0.28	-1.06945	4.98e-05	1	>40yrs	EUR
rs2952144	37960017	C	T	-0.000524	0.00049007	0.28	-1.0693	4.98e-05	1	>40yrs	EUR
rs78842505	37268358	G	T	0.00233711	0.00218596	0.29	1.06915	4.98e-05	1	>40yrs	EUR
rs9910204	39580739	C	A	0.00056376	0.00052731	0.29	1.06912	4.98e-05	1	>40yrs	EUR
rs10221230	39057382	C	T	0.00161271	0.0015085	0.29	1.06908	4.98e-05	1	>40yrs	EUR
rs7211998	37959789	A	G	0.00143248	0.0013402	0.29	1.06886	4.98e-05	1	>40yrs	EUR
rs9911688	37943801	C	T	0.00143453	0.00134214	0.29	1.06884	4.98e-05	1	>40yrs	EUR
rs12600751	37553651	G	C	0.00060242	0.00056362	0.29	1.06884	4.98e-05	1	>40yrs	EUR
rs12603336	38770207	T	C	-0.000833	0.0007797	0.29	-1.06833	4.98e-05	1	>40yrs	EUR
rs62075188	37080949	C	T	0.00072797	0.00068154	0.29	1.06812	4.98e-05	1	>40yrs	EUR
rs3964723	37403979	C	T	-0.0006019	0.00056353	0.29	-1.06801	4.98e-05	1	>40yrs	EUR
rs34988504	37957632	C	T	0.0014311	0.00134019	0.29	1.06783	4.97e-05	1	>40yrs	EUR
rs137909384	38824590	G	A	0.00209831	0.0019655	0.29	1.06757	4.97e-05	1	>40yrs	EUR
rs4890109	38508104	G	T	-0.0012896	0.00120802	0.29	-1.06752	4.97e-05	1	>40yrs	EUR
rs113064843	37960422	T	C	0.00143385	0.00134332	0.29	1.06739	4.97e-05	1	>40yrs	EUR
rs149812211	39189122	T	A	-0.0023206	0.00217447	0.29	-1.0672	4.97e-05	1	>40yrs	EUR
rs34167025	38770663	G	C	-0.0008166	0.00076623	0.29	-1.06569	4.96e-05	1	>40yrs	EUR
rs34400908	37323484	C	T	-0.0026495	0.00248614	0.29	-1.06569	4.96e-05	1	>40yrs	EUR
rs56097758	38986586	G	A	0.00070757	0.00066399	0.29	1.06564	4.96e-05	1	>40yrs	EUR
rs11657899	37626963	G	A	-0.0006041	0.00056694	0.29	-1.06553	4.96e-05	1	>40yrs	EUR
rs2071398	38979070	T	C	0.00070725	0.00066398	0.29	1.06517	4.96e-05	1	>40yrs	EUR
rs150955506	39186052	G	A	-0.002316	0.00217429	0.29	-1.06516	4.96e-05	1	>40yrs	EUR
rs35088469	37944482	C	T	0.00142957	0.00134219	0.29	1.0651	4.96e-05	1	>40yrs	EUR
rs62065875	39890083	C	A	-0.0005753	0.00054032	0.29	-1.06479	4.96e-05	1	>40yrs	EUR
rs62066606	38770592	A	G	-0.0008157	0.00076623	0.29	-1.06462	4.96e-05	1	>40yrs	EUR
rs112238900	37968495	C	T	0.00143016	0.00134341	0.29	1.06457	4.96e-05	1	>40yrs	EUR
rs6503503	37514373	G	A	0.00059978	0.00056343	0.29	1.06452	4.96e-05	1	>40yrs	EUR
rs79962552	39029760	A	T	-0.0024589	0.00230996	0.29	-1.06446	4.96e-05	1	>40yrs	EUR
rs72821552	37201933	G	C	0.00262507	0.00246729	0.29	1.06395	4.95e-05	1	>40yrs	EUR
rs2715556	38536983	A	G	0.00063342	0.00059566	0.29	1.0634	4.95e-05	1	>40yrs	EUR
rs191116624	39042992	T	C	-0.002249	0.00211546	0.29	-1.06312	4.95e-05	1	>40yrs	EUR
rs9894500	37515735	G	C	0.00059898	0.00056343	0.29	1.0631	4.95e-05	1	>40yrs	EUR
rs8076494	37516722	T	C	0.0005988	0.00056344	0.29	1.06276	4.95e-05	1	>40yrs	EUR
rs17843000	39181272	T	C	-0.0023165	0.00217975	0.29	-1.06275	4.95e-05	1	>40yrs	EUR
rs72819769	37035221	A	C	0.00203058	0.00191144	0.29	1.06233	4.95e-05	1	>40yrs	EUR
rs138823719	38990257	A	G	0.00259671	0.0024445	0.29	1.06227	4.95e-05	1	>40yrs	EUR
rs17843049	39190369	G	A	-0.0022975	0.00216328	0.29	-1.06205	4.94e-05	1	>40yrs	EUR
rs72625946	37040586	C	T	0.00100875	0.00094983	0.29	1.06203	4.94e-05	1	>40yrs	EUR
rs71369788	37927145	G	A	0.00142617	0.00134319	0.29	1.06178	4.94e-05	1	>40yrs	EUR
rs9898170	37510092	T	C	0.00059808	0.00056342	0.29	1.06152	4.94e-05	1	>40yrs	EUR
rs8068427	37511517	G	A	0.00059808	0.00056342	0.29	1.06152	4.94e-05	1	>40yrs	EUR
rs439537	37734482	T	C	0.00071964	0.000678	0.29	1.06142	4.94e-05	1	>40yrs	EUR
rs9908760	37499059	T	C	0.00059791	0.00056341	0.29	1.06123	4.94e-05	1	>40yrs	EUR
rs7359658	37503204	T	C	0.00059784	0.00056341	0.29	1.06112	4.94e-05	1	>40yrs	EUR
rs9894864	37507443	G	A	0.00059762	0.00056341	0.29	1.06071	4.94e-05	1	>40yrs	EUR
rs11079018	40005650	A	G	0.00093249	0.00087919	0.29	1.06063	4.94e-05	1	>40yrs	EUR
rs140860719	38740977	G	T	-0.0026832	0.00252996	0.29	-1.06057	4.94e-05	1	>40yrs	EUR
rs907094	37790371	G	A	0.0006347	0.00059869	0.29	1.06016	4.93e-05	1	>40yrs	EUR
rs4890156	39148446	C	T	-0.0005202	0.00049088	0.29	-1.05976	4.93e-05	1	>40yrs	EUR
rs8072618	39206760	C	T	-0.0022906	0.00216153	0.29	-1.05973	4.93e-05	1	>40yrs	EUR
rs13313573	37955818	G	T	0.00142186	0.001342	0.29	1.05951	4.93e-05	1	>40yrs	EUR
rs58305258	39000068	A	C	0.00070321	0.00066389	0.29	1.05923	4.93e-05	1	>40yrs	EUR
rs2271309	37784990	G	A	0.00063513	0.00059974	0.29	1.05901	4.93e-05	1	>40yrs	EUR
rs112743130	37975856	G	C	0.0014227	0.00134346	0.29	1.05898	4.93e-05	1	>40yrs	EUR
rs67605703	37938497	T	C	0.00142139	0.0013425	0.29	1.05876	4.93e-05	1	>40yrs	EUR
rs3764353	37790781	T	C	0.00063396	0.00059894	0.29	1.05848	4.93e-05	1	>40yrs	EUR
rs9902848	38992571	T	A	0.00070251	0.0006639	0.29	1.05816	4.92e-05	1	>40yrs	EUR
rs2313429	37930659	A	G	0.0014185	0.00134071	0.29	1.05802	4.92e-05	1	>40yrs	EUR
rs9891679	39016736	A	G	0.0007027	0.00066433	0.29	1.05777	4.92e-05	1	>40yrs	EUR
rs62075197	37106757	C	T	0.00072081	0.00068148	0.29	1.05771	4.92e-05	1	>40yrs	EUR
rs9901483	37932774	T	A	0.00141794	0.00134071	0.29	1.0576	4.92e-05	1	>40yrs	EUR
rs7503018	37931220	A	G	0.00141794	0.00134071	0.29	1.0576	4.92e-05	1	>40yrs	EUR
rs7224641	37934911	T	C	0.00141794	0.00134071	0.29	1.0576	4.92e-05	1	>40yrs	EUR
rs113115305	37970687	A	C	0.00142023	0.00134356	0.29	1.05706	4.92e-05	1	>40yrs	EUR
rs2100651	37402280	C	A	-0.0005955	0.00056353	0.29	-1.05672	4.92e-05	1	>40yrs	EUR
rs13380871	37936249	T	C	0.00141639	0.00134077	0.29	1.0564	4.91e-05	1	>40yrs	EUR
rs17842996	39183687	G	T	-0.002297	0.0021748	0.29	-1.0562	4.91e-05	1	>40yrs	EUR
rs140826185	38359196	G	A	0.00129643	0.00122752	0.29	1.05614	4.91e-05	1	>40yrs	EUR
rs12451144	38985625	A	G	0.00109043	0.00103248	0.29	1.05613	4.91e-05	1	>40yrs	EUR
rs11871588	39007294	A	G	0.00070113	0.00066392	0.29	1.05605	4.91e-05	1	>40yrs	EUR
rs68178216	37526241	A	C	0.00059477	0.00056347	0.29	1.05555	4.91e-05	1	>40yrs	EUR
rs9911194	39163483	T	C	-0.0006952	0.00065862	0.29	-1.05551	4.91e-05	1	>40yrs	EUR
rs191323455	38255745	T	C	-0.0022757	0.00215638	0.29	-1.05532	4.91e-05	1	>40yrs	EUR
rs16965361	37988320	A	G	-0.0015826	0.00149996	0.29	-1.05507	4.91e-05	1	>40yrs	EUR
rs9902759	39199527	G	A	-0.0007004	0.000664	0.29	-1.05478	4.91e-05	1	>40yrs	EUR
rs7223438	37521355	T	C	0.00059429	0.00056347	0.29	1.0547	4.91e-05	1	>40yrs	EUR
rs190245981	39184161	G	T	-0.0022928	0.00217479	0.29	-1.05428	4.9e-05	1	>40yrs	EUR
rs182860436	39184162	C	G	-0.0022928	0.00217479	0.29	-1.05428	4.9e-05	1	>40yrs	EUR
rs1662574	38533101	G	A	0.00062774	0.00059574	0.29	1.05372	4.9e-05	1	>40yrs	EUR
rs9916238	39187490	A	T	-0.000581	0.00055145	0.29	-1.05352	4.9e-05	1	>40yrs	EUR
rs12600625	37552781	G	A	0.00059351	0.0005635	0.29	1.05326	4.9e-05	1	>40yrs	EUR
rs17737019	39577180	G	A	-0.0010283	0.00097652	0.29	-1.05307	4.9e-05	1	>40yrs	EUR
rs58514018	39003782	C	T	0.00069907	0.00066389	0.29	1.053	4.9e-05	1	>40yrs	EUR
rs113485251	39194810	A	G	-0.0022793	0.00216493	0.29	-1.05285	4.9e-05	1	>40yrs	EUR
rs1874226	37729031	C	T	-0.0007135	0.00067777	0.29	-1.05279	4.9e-05	1	>40yrs	EUR
rs1051601	39268754	C	T	0.00058436	0.00055506	0.29	1.05278	4.9e-05	1	>40yrs	EUR
rs145197117	37350700	C	A	-0.002742	0.00260452	0.29	-1.05277	4.9e-05	1	>40yrs	EUR
rs9894680	37962237	T	C	0.00141203	0.001342	0.29	1.05218	4.89e-05	1	>40yrs	EUR
rs8074557	39003031	A	G	0.00069841	0.0006639	0.29	1.05197	4.89e-05	1	>40yrs	EUR
rs11651497	37789998	T	C	0.00063002	0.00059895	0.29	1.05188	4.89e-05	1	>40yrs	EUR
rs112412105	37971636	A	G	0.0014131	0.00134373	0.29	1.05162	4.89e-05	1	>40yrs	EUR
rs10491128	37551988	G	A	0.00059243	0.0005635	0.29	1.05135	4.89e-05	1	>40yrs	EUR
rs113825099	37553136	G	A	0.00059228	0.0005635	0.29	1.05107	4.89e-05	1	>40yrs	EUR
rs4796760	40178215	G	A	-0.0011374	0.00108223	0.29	-1.05099	4.89e-05	1	>40yrs	EUR
rs10221223	37489100	T	G	0.00059208	0.00056341	0.29	1.05088	4.89e-05	1	>40yrs	EUR
rs142553639	39961596	C	T	0.00195824	0.00186369	0.29	1.05073	4.89e-05	1	>40yrs	EUR
rs145647629	37432694	C	T	0.00244093	0.00232331	0.29	1.05063	4.88e-05	1	>40yrs	EUR
rs17842997	39183465	G	T	-0.0022837	0.00217438	0.29	-1.05029	4.88e-05	1	>40yrs	EUR
rs9914302	37962408	G	A	0.00140916	0.00134202	0.29	1.05003	4.88e-05	1	>40yrs	EUR
rs28580691	37965567	T	C	0.00140916	0.00134202	0.29	1.05003	4.88e-05	1	>40yrs	EUR
rs8073104	39207044	C	A	-0.0022701	0.00216288	0.29	-1.04958	4.88e-05	1	>40yrs	EUR
rs9894586	37505421	C	T	0.000591	0.00056332	0.29	1.04915	4.88e-05	1	>40yrs	EUR
rs77232433	37962846	C	T	0.00140782	0.00134208	0.29	1.04898	4.88e-05	1	>40yrs	EUR
rs9901617	37964176	G	C	0.00140721	0.00134204	0.29	1.04856	4.87e-05	1	>40yrs	EUR
rs147207136	37621067	C	T	0.00165084	0.0015745	0.29	1.04849	4.87e-05	1	>40yrs	EUR
rs146515858	37678620	G	A	0.00201693	0.00192394	0.29	1.04833	4.87e-05	1	>40yrs	EUR
rs11078903	37631924	G	A	-0.0005967	0.0005693	0.29	-1.04812	4.87e-05	1	>40yrs	EUR
rs508877	37362961	C	A	-0.0008698	0.00083028	0.29	-1.04766	4.87e-05	1	>40yrs	EUR
rs12942391	37733737	A	T	0.00071028	0.000678	0.29	1.04762	4.87e-05	1	>40yrs	EUR
rs9303297	39005990	C	T	0.00069555	0.000664	0.29	1.04752	4.87e-05	1	>40yrs	EUR
rs118017734	38417554	T	G	0.00232192	0.00221698	0.29	1.04733	4.87e-05	1	>40yrs	EUR
rs9652838	37929248	T	C	0.00140601	0.00134263	0.3	1.04721	4.87e-05	1	>40yrs	EUR
rs9903363	37499604	C	G	0.0005898	0.00056331	0.3	1.04703	4.87e-05	1	>40yrs	EUR
rs77858591	38924528	T	C	0.00146097	0.0013956	0.3	1.04684	4.87e-05	1	>40yrs	EUR
rs7218484	37500304	G	A	0.00058928	0.0005633	0.3	1.04611	4.86e-05	1	>40yrs	EUR
rs112975964	39194271	A	C	-0.002262	0.00216265	0.3	-1.04596	4.86e-05	1	>40yrs	EUR
rs9909064	37500434	G	T	0.00058915	0.00056331	0.3	1.04588	4.86e-05	1	>40yrs	EUR
rs7218670	37500424	G	A	0.00058913	0.00056331	0.3	1.04584	4.86e-05	1	>40yrs	EUR
rs9652840	37929428	A	T	0.00140406	0.00134256	0.3	1.04581	4.86e-05	1	>40yrs	EUR
rs9898773	37532507	C	G	0.00058915	0.00056335	0.3	1.0458	4.86e-05	1	>40yrs	EUR
rs6503502	37501855	A	G	0.00058905	0.00056331	0.3	1.04568	4.86e-05	1	>40yrs	EUR
rs9905432	37555918	C	A	0.00058835	0.00056278	0.3	1.04543	4.86e-05	1	>40yrs	EUR
rs67401513	39017369	C	T	0.00069467	0.00066463	0.3	1.0452	4.86e-05	1	>40yrs	EUR
rs9907793	39094607	G	A	0.00254611	0.00243672	0.3	1.04489	4.86e-05	1	>40yrs	EUR
rs9903149	39007629	C	T	0.00069369	0.00066399	0.3	1.04472	4.85e-05	1	>40yrs	EUR
rs12952146	37970903	C	T	0.00140187	0.00134216	0.3	1.04449	4.85e-05	1	>40yrs	EUR
rs9898031	37972648	C	G	0.00140187	0.00134216	0.3	1.04449	4.85e-05	1	>40yrs	EUR
rs8077104	37530510	A	G	0.00058799	0.00056334	0.3	1.04376	4.85e-05	1	>40yrs	EUR
rs4135029	38457343	G	T	-0.0017162	0.00164444	0.3	-1.04366	4.85e-05	1	>40yrs	EUR
rs7215889	37407762	C	T	-0.0005878	0.0005634	0.3	-1.04324	4.85e-05	1	>40yrs	EUR
rs143383546	37768684	G	A	0.00234321	0.00224649	0.3	1.04305	4.85e-05	1	>40yrs	EUR
rs35797841	37850777	C	T	0.00129074	0.00123764	0.3	1.0429	4.85e-05	1	>40yrs	EUR
rs34925681	37981129	C	T	0.00140009	0.00134255	0.3	1.04286	4.85e-05	1	>40yrs	EUR
rs12940616	37979780	A	G	0.00139987	0.00134241	0.3	1.0428	4.84e-05	1	>40yrs	EUR
rs34864615	37981224	G	A	0.00139999	0.00134256	0.3	1.04278	4.84e-05	1	>40yrs	EUR
rs8079560	37497661	C	T	0.00058738	0.00056331	0.3	1.04273	4.84e-05	1	>40yrs	EUR
rs2338800	37498149	G	C	0.00058738	0.00056331	0.3	1.04273	4.84e-05	1	>40yrs	EUR
rs28880017	37980023	C	T	0.00139975	0.00134243	0.3	1.0427	4.84e-05	1	>40yrs	EUR
rs4795357	37569551	T	C	-0.0005875	0.0005635	0.3	-1.04254	4.84e-05	1	>40yrs	EUR
rs9914665	37980567	T	C	0.00139948	0.00134249	0.3	1.04245	4.84e-05	1	>40yrs	EUR
rs7214262	39181724	C	T	-0.0005746	0.00055132	0.3	-1.04215	4.84e-05	1	>40yrs	EUR
rs9904277	37976599	C	T	0.00139857	0.00134216	0.3	1.04203	4.84e-05	1	>40yrs	EUR
rs9904834	37976501	A	G	0.00139857	0.00134216	0.3	1.04203	4.84e-05	1	>40yrs	EUR
rs9902621	37973011	G	A	0.00139833	0.00134216	0.3	1.04185	4.84e-05	1	>40yrs	EUR
rs76476127	37768537	A	C	0.00200126	0.00192103	0.3	1.04176	4.84e-05	1	>40yrs	EUR
rs142654662	37763641	C	T	0.00199917	0.00191925	0.3	1.04164	4.84e-05	1	>40yrs	EUR
rs9901917	37976206	G	C	0.00139804	0.00134216	0.3	1.04163	4.84e-05	1	>40yrs	EUR
rs58075375	37975593	C	T	0.00139804	0.00134216	0.3	1.04163	4.84e-05	1	>40yrs	EUR
rs9913957	37974499	A	G	0.00139804	0.00134216	0.3	1.04163	4.84e-05	1	>40yrs	EUR
rs34053394	37975661	A	G	0.00139804	0.00134216	0.3	1.04163	4.84e-05	1	>40yrs	EUR
rs9908983	37976927	G	A	0.00139802	0.00134216	0.3	1.04162	4.84e-05	1	>40yrs	EUR
rs9911069	37976602	T	C	0.00139802	0.00134216	0.3	1.04162	4.84e-05	1	>40yrs	EUR
rs12948560	37570986	A	G	-0.0005868	0.00056346	0.3	-1.04149	4.84e-05	1	>40yrs	EUR
rs9303298	39010801	T	C	0.00069158	0.00066405	0.3	1.04145	4.84e-05	1	>40yrs	EUR
rs4795378	37674568	C	T	0.00051636	0.00049588	0.3	1.04131	4.84e-05	1	>40yrs	EUR
rs17678928	38305449	G	A	0.00086867	0.00083428	0.3	1.04123	4.84e-05	1	>40yrs	EUR
rs10491129	37461643	T	G	0.00058547	0.00056235	0.3	1.04111	4.84e-05	1	>40yrs	EUR
rs12939831	37570373	A	G	-0.0005866	0.00056347	0.3	-1.04102	4.84e-05	1	>40yrs	EUR
rs71371446	38932263	G	T	-0.0017145	0.00164772	0.3	-1.04055	4.83e-05	1	>40yrs	EUR
rs9905878	39187652	G	A	-0.0005737	0.00055134	0.3	-1.04055	4.83e-05	1	>40yrs	EUR
rs12938268	37572139	G	A	-0.0005862	0.00056348	0.3	-1.04039	4.83e-05	1	>40yrs	EUR
rs2302776	38178149	A	G	0.00051779	0.00049771	0.3	1.04033	4.83e-05	1	>40yrs	EUR
rs146236399	39233291	A	T	-0.0022768	0.00218867	0.3	-1.04026	4.83e-05	1	>40yrs	EUR
rs35285898	37555872	A	C	0.00058525	0.00056277	0.3	1.03995	4.83e-05	1	>40yrs	EUR
rs113370572	37933468	T	C	0.0013973	0.00134425	0.3	1.03946	4.83e-05	1	>40yrs	EUR
rs113730542	37930421	C	G	0.00139724	0.00134425	0.3	1.03942	4.83e-05	1	>40yrs	EUR
rs9944411	37483599	T	C	0.0005856	0.00056343	0.3	1.03934	4.83e-05	1	>40yrs	EUR
rs8069916	39180322	T	C	-0.0005729	0.00055133	0.3	-1.03921	4.83e-05	1	>40yrs	EUR
rs9747342	37474196	C	T	0.00058537	0.00056352	0.3	1.03877	4.82e-05	1	>40yrs	EUR
rs6503575	39182009	T	G	-0.0005726	0.00055134	0.3	-1.03856	4.82e-05	1	>40yrs	EUR
rs140798721	39456749	T	C	0.00180552	0.00173868	0.3	1.03844	4.82e-05	1	>40yrs	EUR
rs4796619	40053694	G	A	0.00091336	0.00088008	0.3	1.03782	4.82e-05	1	>40yrs	EUR
rs1874607	39287791	G	A	-0.0022176	0.00213696	0.3	-1.03771	4.82e-05	1	>40yrs	EUR
rs7208274	37513796	C	T	0.00058452	0.00056334	0.3	1.03759	4.82e-05	1	>40yrs	EUR
rs55689507	37404436	G	C	-0.0005845	0.00056342	0.3	-1.03749	4.82e-05	1	>40yrs	EUR
rs8074887	39186168	A	C	-0.000572	0.00055133	0.3	-1.03742	4.82e-05	1	>40yrs	EUR
rs9892055	37510402	C	T	0.00058439	0.00056334	0.3	1.03736	4.82e-05	1	>40yrs	EUR
rs4796618	40053609	T	C	0.00091289	0.00088008	0.3	1.03728	4.82e-05	1	>40yrs	EUR
rs55667536	39293446	A	G	0.00057422	0.00055368	0.3	1.0371	4.82e-05	1	>40yrs	EUR
rs8081033	37506650	A	G	0.00058411	0.00056332	0.3	1.0369	4.82e-05	1	>40yrs	EUR
rs3895104	39888102	A	G	-0.0006691	0.00064525	0.3	-1.03689	4.82e-05	1	>40yrs	EUR
rs8071567	40052321	T	C	0.0009124	0.00088002	0.3	1.0368	4.81e-05	1	>40yrs	EUR
rs28449671	37991631	T	C	0.0013915	0.00134227	0.3	1.03668	4.81e-05	1	>40yrs	EUR
rs9895143	39180647	A	C	-0.0005716	0.00055134	0.3	-1.03666	4.81e-05	1	>40yrs	EUR
rs117791939	37333381	C	T	0.00231982	0.00223833	0.3	1.03641	4.81e-05	1	>40yrs	EUR
rs13341996	37536862	C	T	0.00058354	0.00056339	0.3	1.03576	4.81e-05	1	>40yrs	EUR
rs112637056	39207955	A	G	-0.0022388	0.00216185	0.3	-1.0356	4.81e-05	1	>40yrs	EUR
rs12936463	39926898	C	G	-0.001908	0.00184306	0.3	-1.03523	4.81e-05	1	>40yrs	EUR
rs8079326	39195521	C	T	-0.000686	0.00066277	0.3	-1.03504	4.81e-05	1	>40yrs	EUR
rs4796722	40007365	T	C	0.0009094	0.00087868	0.3	1.03496	4.81e-05	1	>40yrs	EUR
rs149407629	37090454	C	A	-0.0020069	0.00193926	0.3	-1.0349	4.81e-05	1	>40yrs	EUR
rs6503671	40006279	A	G	0.00090932	0.00087868	0.3	1.03488	4.81e-05	1	>40yrs	EUR
rs981684	38935812	A	G	-0.0005074	0.00049031	0.3	-1.03487	4.81e-05	1	>40yrs	EUR
rs8068544	40001008	T	C	0.00090908	0.00087868	0.3	1.0346	4.8e-05	1	>40yrs	EUR
rs62066780	39482849	G	C	-0.001785	0.0017254	0.3	-1.03455	4.8e-05	1	>40yrs	EUR
rs146879316	38611661	A	G	0.0016582	0.00160306	0.3	1.0344	4.8e-05	1	>40yrs	EUR
rs4795362	37573516	A	G	-0.0005828	0.00056347	0.3	-1.03432	4.8e-05	1	>40yrs	EUR
rs11078898	37536480	A	G	0.00058268	0.00056338	0.3	1.03426	4.8e-05	1	>40yrs	EUR
rs9896913	37537348	A	G	0.00058252	0.00056339	0.3	1.03396	4.8e-05	1	>40yrs	EUR
rs9908694	37997772	C	T	0.00138763	0.00134216	0.3	1.03388	4.8e-05	1	>40yrs	EUR
rs2429546	38948438	G	T	0.00052551	0.0005083	0.3	1.03386	4.8e-05	1	>40yrs	EUR
rs8079303	37530755	G	C	0.00058218	0.00056338	0.3	1.03337	4.8e-05	1	>40yrs	EUR
rs12937703	37571963	G	A	-0.0005822	0.00056347	0.3	-1.03328	4.8e-05	1	>40yrs	EUR
rs73293051	37535336	T	C	0.00058193	0.00056338	0.3	1.03292	4.8e-05	1	>40yrs	EUR
rs8065671	39180031	T	C	-0.0005691	0.00055133	0.3	-1.03226	4.79e-05	1	>40yrs	EUR
rs77282820	39823717	G	A	-0.0014598	0.00141599	0.3	-1.03095	4.79e-05	1	>40yrs	EUR
rs12453886	38720720	C	T	0.00170104	0.00165107	0.3	1.03027	4.78e-05	1	>40yrs	EUR
rs72827112	37652429	G	A	0.00051175	0.00049673	0.3	1.03024	4.78e-05	1	>40yrs	EUR
rs117070926	37055150	C	T	0.00127253	0.00123554	0.3	1.02994	4.78e-05	1	>40yrs	EUR
rs17557153	38636825	C	A	-0.0005045	0.00048983	0.3	-1.02993	4.78e-05	1	>40yrs	EUR
rs9303277	37976469	C	T	0.00050449	0.00048992	0.3	1.02973	4.78e-05	1	>40yrs	EUR
rs62065925	39017553	T	G	0.00183958	0.00178675	0.3	1.02957	4.78e-05	1	>40yrs	EUR
rs2941509	37921194	T	C	-0.0013811	0.00134149	0.3	-1.02954	4.78e-05	1	>40yrs	EUR
rs138641382	37581422	G	A	0.00202394	0.00196593	0.3	1.02951	4.78e-05	1	>40yrs	EUR
rs62075189	37081554	G	A	0.00070146	0.00068142	0.3	1.0294	4.78e-05	1	>40yrs	EUR
rs12600667	38867318	T	C	-0.0007817	0.00075942	0.3	-1.0294	4.78e-05	1	>40yrs	EUR
rs7207854	39292412	T	G	-0.0021988	0.0021362	0.3	-1.02928	4.78e-05	1	>40yrs	EUR
rs2469818	38864731	A	G	0.00055661	0.00054083	0.3	1.02918	4.78e-05	1	>40yrs	EUR
rs7210488	37539819	T	G	0.00057965	0.00056338	0.3	1.02889	4.78e-05	1	>40yrs	EUR
rs9907291	38010037	A	G	0.00138115	0.00134246	0.3	1.02882	4.78e-05	1	>40yrs	EUR
rs8068894	38009000	A	G	0.00138092	0.00134246	0.3	1.02865	4.77e-05	1	>40yrs	EUR
rs34640000	37981238	G	A	0.00138082	0.00134252	0.3	1.02853	4.77e-05	1	>40yrs	EUR
rs28842324	38005742	C	T	0.0013798	0.00134242	0.3	1.02785	4.77e-05	1	>40yrs	EUR
rs9905881	38018955	G	A	0.00137985	0.00134248	0.3	1.02784	4.77e-05	1	>40yrs	EUR
rs16965367	38014316	T	C	0.00137978	0.00134247	0.3	1.02779	4.77e-05	1	>40yrs	EUR
rs34100123	39298493	T	G	-0.0021949	0.00213615	0.3	-1.02751	4.77e-05	1	>40yrs	EUR
rs9894898	37932221	T	C	0.00137951	0.00134291	0.3	1.02725	4.77e-05	1	>40yrs	EUR
rs12709364	37933823	A	G	0.00137951	0.00134291	0.3	1.02725	4.77e-05	1	>40yrs	EUR
rs9913596	37932063	G	A	0.00137951	0.00134291	0.3	1.02725	4.77e-05	1	>40yrs	EUR
rs6416918	39795768	T	C	0.00051615	0.00050247	0.3	1.02722	4.77e-05	1	>40yrs	EUR
rs11078976	39189360	T	C	-0.0006766	0.00065873	0.3	-1.02715	4.77e-05	1	>40yrs	EUR
rs112191651	38088150	C	T	0.00128603	0.00125206	0.3	1.02713	4.77e-05	1	>40yrs	EUR
rs11869259	37518141	C	A	0.00057838	0.00056338	0.3	1.02662	4.76e-05	1	>40yrs	EUR
rs34597616	37552989	G	A	0.00057835	0.00056339	0.3	1.02656	4.76e-05	1	>40yrs	EUR
rs74878826	39169280	G	A	-0.0006761	0.00065869	0.3	-1.02647	4.76e-05	1	>40yrs	EUR
rs4516280	40020502	G	C	0.00090204	0.00087909	0.3	1.0261	4.76e-05	1	>40yrs	EUR
rs8067948	37477644	A	G	0.00057772	0.00056333	0.31	1.02554	4.76e-05	1	>40yrs	EUR
rs12452295	39150167	G	A	-0.0005407	0.00052728	0.31	-1.02554	4.76e-05	1	>40yrs	EUR
rs8066704	37477218	C	T	0.00057754	0.00056333	0.31	1.02523	4.76e-05	1	>40yrs	EUR
rs7223331	37482930	A	G	0.00057753	0.00056332	0.31	1.02523	4.76e-05	1	>40yrs	EUR
rs6503507	37525274	C	T	0.00057759	0.00056338	0.31	1.02522	4.76e-05	1	>40yrs	EUR
rs34992264	39291411	A	G	-0.0021899	0.00213605	0.31	-1.02521	4.76e-05	1	>40yrs	EUR
rs11652694	38622875	C	A	-0.000512	0.00049939	0.31	-1.02515	4.76e-05	1	>40yrs	EUR
rs1453560	38023441	T	G	0.001377	0.00134328	0.31	1.0251	4.76e-05	1	>40yrs	EUR
rs972249	39142967	A	G	-0.0005063	0.00049398	0.31	-1.02498	4.76e-05	1	>40yrs	EUR
rs11653117	40115739	C	T	-0.0011675	0.00113945	0.31	-1.02459	4.75e-05	1	>40yrs	EUR
rs4511574	37532916	C	T	0.00057703	0.00056341	0.31	1.02418	4.75e-05	1	>40yrs	EUR
rs10852945	39555246	C	T	-0.0007376	0.00072027	0.31	-1.02409	4.75e-05	1	>40yrs	EUR
rs2462970	38871049	A	G	0.00055477	0.00054198	0.31	1.02361	4.75e-05	1	>40yrs	EUR
rs1968494	40057293	A	G	0.00090076	0.00088033	0.31	1.0232	4.75e-05	1	>40yrs	EUR
rs11869323	37518499	C	T	0.00057636	0.00056338	0.31	1.02304	4.75e-05	1	>40yrs	EUR
rs9916724	39580660	T	C	0.0005007	0.00048945	0.31	1.02298	4.75e-05	1	>40yrs	EUR
rs4550498	40057177	T	C	0.00090055	0.00088032	0.31	1.02297	4.75e-05	1	>40yrs	EUR
rs11869109	37518205	G	T	0.0005762	0.00056338	0.31	1.02275	4.75e-05	1	>40yrs	EUR
rs117300738	40158164	G	A	-0.0007987	0.0007809	0.31	-1.02274	4.75e-05	1	>40yrs	EUR
rs16966398	39051261	T	C	0.00155028	0.00151594	0.31	1.02265	4.75e-05	1	>40yrs	EUR
rs137860472	38258683	C	T	-0.0021674	0.00212003	0.31	-1.02233	4.74e-05	1	>40yrs	EUR
rs140615168	39210952	C	T	-0.0021874	0.00213964	0.31	-1.02232	4.74e-05	1	>40yrs	EUR
rs141387386	39975704	G	T	0.00271095	0.00265191	0.31	1.02226	4.74e-05	1	>40yrs	EUR
rs72821519	37096739	C	T	0.00111852	0.00109428	0.31	1.02215	4.74e-05	1	>40yrs	EUR
rs9303321	40022910	G	C	0.00089862	0.00087916	0.31	1.02213	4.74e-05	1	>40yrs	EUR
rs34432983	37553168	T	C	0.0005758	0.00056341	0.31	1.022	4.74e-05	1	>40yrs	EUR
rs755500	37409865	G	A	-0.0005756	0.00056338	0.31	-1.02174	4.74e-05	1	>40yrs	EUR
rs903507	37726423	C	T	-0.0006921	0.00067751	0.31	-1.02159	4.74e-05	1	>40yrs	EUR
rs7210672	39289285	T	C	-0.0021819	0.00213607	0.31	-1.02146	4.74e-05	1	>40yrs	EUR
rs1877030	37740161	T	C	0.00069322	0.00067893	0.31	1.02105	4.74e-05	1	>40yrs	EUR
rs9303320	40022909	A	C	0.00089725	0.00087916	0.31	1.02057	4.74e-05	1	>40yrs	EUR
rs9904919	37556431	G	C	0.00057415	0.00056271	0.31	1.02032	4.73e-05	1	>40yrs	EUR
rs112141468	37987465	C	T	0.00136981	0.00134253	0.31	1.02032	4.73e-05	1	>40yrs	EUR
rs192268101	38222785	C	T	0.00173295	0.0016986	0.31	1.02022	4.73e-05	1	>40yrs	EUR
rs143252279	39993536	C	T	-0.001524	0.00149402	0.31	-1.02006	4.73e-05	1	>40yrs	EUR
rs16966165	38876615	A	G	-0.0007905	0.0007751	0.31	-1.01992	4.73e-05	1	>40yrs	EUR
rs144692706	38643441	C	T	0.002117	0.00207612	0.31	1.01969	4.73e-05	1	>40yrs	EUR
rs116943762	39672903	A	G	-0.0015459	0.00151614	0.31	-1.0196	4.73e-05	1	>40yrs	EUR
rs532299	38547070	T	G	0.00060731	0.00059563	0.31	1.0196	4.73e-05	1	>40yrs	EUR
rs12453682	37770005	C	T	0.0005457	0.00053521	0.31	1.01959	4.73e-05	1	>40yrs	EUR
rs559502	37361061	C	T	-0.000863	0.00084653	0.31	-1.01949	4.73e-05	1	>40yrs	EUR
rs9908748	40058559	T	C	0.00089736	0.00088032	0.31	1.01935	4.73e-05	1	>40yrs	EUR
rs16531	37349655	T	C	0.00052007	0.00051036	0.31	1.01903	4.73e-05	1	>40yrs	EUR
rs2338795	37399364	T	G	-0.0005741	0.00056351	0.31	-1.01881	4.73e-05	1	>40yrs	EUR
rs4890112	39557623	A	T	-0.0007336	0.0007205	0.31	-1.01812	4.72e-05	1	>40yrs	EUR
rs679995	37441679	A	T	0.00057363	0.00056347	0.31	1.01804	4.72e-05	1	>40yrs	EUR
rs11078893	37396679	T	C	-0.0005741	0.00056408	0.31	-1.01782	4.72e-05	1	>40yrs	EUR
rs67600807	38001559	A	G	0.00136484	0.0013415	0.31	1.0174	4.72e-05	1	>40yrs	EUR
rs28403951	37999534	C	G	0.00136478	0.00134148	0.31	1.01737	4.72e-05	1	>40yrs	EUR
rs10852954	37114157	G	A	0.0006932	0.00068139	0.31	1.01734	4.72e-05	1	>40yrs	EUR
rs111469562	37982697	T	C	0.00136707	0.00134387	0.31	1.01726	4.72e-05	1	>40yrs	EUR
rs57399933	37551189	A	G	0.00057317	0.00056349	0.31	1.01718	4.72e-05	1	>40yrs	EUR
rs9900541	37996071	T	C	0.00136444	0.00134146	0.31	1.01713	4.72e-05	1	>40yrs	EUR
rs62622847	39190758	T	C	-0.0006701	0.00065888	0.31	-1.01708	4.72e-05	1	>40yrs	EUR
rs4796738	40061562	A	G	0.00089529	0.00088035	0.31	1.01697	4.72e-05	1	>40yrs	EUR
rs144008925	38462339	T	C	0.00129209	0.00127054	0.31	1.01696	4.72e-05	1	>40yrs	EUR
rs9915797	38014868	G	A	0.00136397	0.00134163	0.31	1.01665	4.72e-05	1	>40yrs	EUR
rs8069531	38009344	A	T	0.00136387	0.00134162	0.31	1.01658	4.72e-05	1	>40yrs	EUR
rs9899006	38017065	T	A	0.00136381	0.00134164	0.31	1.01652	4.72e-05	1	>40yrs	EUR
rs9899336	38017780	C	T	0.00136379	0.00134164	0.31	1.01651	4.72e-05	1	>40yrs	EUR
rs609529	37316077	T	A	-0.0010271	0.00101086	0.31	-1.01603	4.71e-05	1	>40yrs	EUR
rs72819630	38611126	G	A	0.00162848	0.00160336	0.31	1.01567	4.71e-05	1	>40yrs	EUR
rs202029212	40073410	G	A	0.00231064	0.00227523	0.31	1.01556	4.71e-05	1	>40yrs	EUR
rs12944509	37017360	T	A	-0.0005199	0.00051196	0.31	-1.01547	4.71e-05	1	>40yrs	EUR
rs4795356	37535631	C	T	0.0005721	0.0005634	0.31	1.01544	4.71e-05	1	>40yrs	EUR
rs35783632	38508968	G	T	0.00158581	0.00156225	0.31	1.01508	4.71e-05	1	>40yrs	EUR
rs4890127	38904247	C	T	-0.0005086	0.00050101	0.31	-1.01506	4.71e-05	1	>40yrs	EUR
rs113569895	37513354	T	C	0.00057159	0.0005633	0.31	1.01472	4.71e-05	1	>40yrs	EUR
rs77243776	39595981	C	G	0.00118375	0.00116722	0.31	1.01416	4.7e-05	1	>40yrs	EUR
rs4796727	40030778	A	G	0.00089136	0.00087911	0.31	1.01393	4.7e-05	1	>40yrs	EUR
rs75182357	39785045	A	G	-0.002018	0.00199134	0.31	-1.01339	4.7e-05	1	>40yrs	EUR
rs7209507	40027651	A	G	0.00089076	0.00087913	0.31	1.01322	4.7e-05	1	>40yrs	EUR
rs146752415	37215342	G	A	-0.0025103	0.00247961	0.31	-1.01237	4.7e-05	1	>40yrs	EUR
rs9909529	39950676	G	A	0.00084849	0.00083839	0.31	1.01204	4.69e-05	1	>40yrs	EUR
rs8081220	37473157	A	C	0.00057009	0.0005634	0.31	1.01188	4.69e-05	1	>40yrs	EUR
rs4796693	39884583	G	A	-0.0006217	0.00061439	0.31	-1.01185	4.69e-05	1	>40yrs	EUR
rs3213755	39197499	G	A	-0.0006751	0.00066723	0.31	-1.0118	4.69e-05	1	>40yrs	EUR
rs8065879	37515978	G	A	0.00056989	0.00056335	0.31	1.01162	4.69e-05	1	>40yrs	EUR
rs34627893	37570737	C	T	-0.0005699	0.00056337	0.31	-1.01154	4.69e-05	1	>40yrs	EUR
rs112999280	39206388	G	A	-0.0021884	0.00216358	0.31	-1.01147	4.69e-05	1	>40yrs	EUR
rs916927	39020926	T	C	0.0006729	0.00066529	0.31	1.01144	4.69e-05	1	>40yrs	EUR
rs4794807	37531718	T	A	0.00056942	0.00056334	0.31	1.0108	4.69e-05	1	>40yrs	EUR
rs12103711	38461640	T	C	0.00078454	0.00077621	0.31	1.01073	4.69e-05	1	>40yrs	EUR
rs4796694	39884684	C	T	-0.0006206	0.00061439	0.31	-1.01018	4.69e-05	1	>40yrs	EUR
rs12948381	37571925	T	C	-0.0005692	0.00056349	0.31	-1.01011	4.69e-05	1	>40yrs	EUR
rs62065877	39897508	T	C	-0.0005441	0.00053869	0.31	-1.01	4.68e-05	1	>40yrs	EUR
rs111400616	39193804	A	G	-0.0021533	0.00213219	0.31	-1.00991	4.68e-05	1	>40yrs	EUR
rs2338797	37548241	G	A	0.00056871	0.00056338	0.31	1.00946	4.68e-05	1	>40yrs	EUR
rs74509850	37597490	A	G	0.00102527	0.00101566	0.31	1.00946	4.68e-05	1	>40yrs	EUR
rs9904999	39391429	T	G	0.00056758	0.0005623	0.31	1.00939	4.68e-05	1	>40yrs	EUR
rs11651596	38056116	T	C	0.00049481	0.00049023	0.31	1.00933	4.68e-05	1	>40yrs	EUR
rs893009	40064451	C	T	0.00088802	0.00088009	0.31	1.00901	4.68e-05	1	>40yrs	EUR
rs12949100	38057189	G	A	0.00049441	0.00049023	0.31	1.00853	4.68e-05	1	>40yrs	EUR
rs9892779	39105054	A	G	0.0006667	0.00066112	0.31	1.00845	4.68e-05	1	>40yrs	EUR
rs7503956	39104999	G	A	0.00066654	0.00066132	0.31	1.0079	4.67e-05	1	>40yrs	EUR
rs72836661	38435304	G	A	0.00127989	0.00127007	0.31	1.00773	4.67e-05	1	>40yrs	EUR
rs4375688	37399070	G	A	-0.0005678	0.00056355	0.31	-1.00761	4.67e-05	1	>40yrs	EUR
rs72825175	37561131	C	A	0.0010212	0.00101379	0.31	1.00731	4.67e-05	1	>40yrs	EUR
rs16968913	39198503	C	T	-0.0021743	0.00215859	0.31	-1.00727	4.67e-05	1	>40yrs	EUR
rs117162301	38933595	A	G	0.00159747	0.00158615	0.31	1.00714	4.67e-05	1	>40yrs	EUR
rs4134999	38445607	T	G	0.00188549	0.00187228	0.31	1.00706	4.67e-05	1	>40yrs	EUR
rs9889271	37287708	C	T	-0.0005052	0.00050168	0.31	-1.00697	4.67e-05	1	>40yrs	EUR
rs112677036	38002153	G	A	0.00135408	0.00134502	0.31	1.00674	4.67e-05	1	>40yrs	EUR
rs62065920	39958628	A	C	0.00133868	0.00132983	0.31	1.00665	4.67e-05	1	>40yrs	EUR
rs2462964	38862528	T	G	0.00054463	0.0005412	0.31	1.00634	4.67e-05	1	>40yrs	EUR
rs3764352	37790939	C	T	0.0006029	0.00059928	0.31	1.00605	4.67e-05	1	>40yrs	EUR
rs11651089	37589061	T	G	-0.0005668	0.00056338	0.31	-1.00602	4.67e-05	1	>40yrs	EUR
rs801419	37466327	A	G	0.00056676	0.0005634	0.31	1.00595	4.67e-05	1	>40yrs	EUR
rs8065502	40048613	A	G	0.00088398	0.00087881	0.31	1.00588	4.67e-05	1	>40yrs	EUR
rs74793290	38916070	C	T	0.00134478	0.00133743	0.31	1.0055	4.66e-05	1	>40yrs	EUR
rs79113275	38009350	C	T	0.00240644	0.00239335	0.31	1.00547	4.66e-05	1	>40yrs	EUR
rs2061342	37405657	T	G	-0.0005663	0.00056333	0.31	-1.00535	4.66e-05	1	>40yrs	EUR
rs9902246	37346323	C	T	-0.0017515	0.00174274	0.31	-1.00502	4.66e-05	1	>40yrs	EUR
rs9303323	40088108	A	G	0.00088355	0.0008792	0.31	1.00494	4.66e-05	1	>40yrs	EUR
rs11868133	37586856	G	C	-0.0005659	0.00056338	0.32	-1.00439	4.66e-05	1	>40yrs	EUR
rs12452509	37574722	G	A	-0.0005658	0.00056338	0.32	-1.00438	4.66e-05	1	>40yrs	EUR
rs4795359	37573146	C	T	-0.0005658	0.00056338	0.32	-1.00438	4.66e-05	1	>40yrs	EUR
rs11658582	38763200	C	G	0.00050712	0.00050495	0.32	1.00429	4.66e-05	1	>40yrs	EUR
rs7405667	37580203	T	C	-0.0005658	0.00056338	0.32	-1.00424	4.66e-05	1	>40yrs	EUR
rs61126695	39659091	T	C	0.00118993	0.00118498	0.32	1.00418	4.66e-05	1	>40yrs	EUR
rs145398027	37692178	C	T	-0.001688	0.00168098	0.32	-1.00416	4.66e-05	1	>40yrs	EUR
rs34758895	37925468	C	T	0.00133585	0.00133039	0.32	1.0041	4.66e-05	1	>40yrs	EUR
rs67571561	37920847	T	C	0.0013474	0.0013419	0.32	1.0041	4.66e-05	1	>40yrs	EUR
rs17730256	39529753	C	G	0.00053766	0.00053553	0.32	1.00398	4.66e-05	1	>40yrs	EUR
rs4795360	37573445	T	C	-0.0005656	0.00056338	0.32	-1.00388	4.66e-05	1	>40yrs	EUR
rs36064019	37581805	C	T	-0.0005654	0.00056338	0.32	-1.00353	4.65e-05	1	>40yrs	EUR
rs11650081	37575769	T	G	-0.0005652	0.00056338	0.32	-1.00324	4.65e-05	1	>40yrs	EUR
rs4795364	37576546	G	A	-0.0005652	0.00056338	0.32	-1.00321	4.65e-05	1	>40yrs	EUR
rs7501488	37576417	T	G	-0.0005652	0.00056338	0.32	-1.00321	4.65e-05	1	>40yrs	EUR
rs8072351	37582677	G	T	-0.0005651	0.00056338	0.32	-1.00311	4.65e-05	1	>40yrs	EUR
rs35306356	39282319	C	T	-0.0021435	0.00213698	0.32	-1.00305	4.65e-05	1	>40yrs	EUR
rs627857	38638251	C	T	-0.0004916	0.00049024	0.32	-1.00271	4.65e-05	1	>40yrs	EUR
rs12150493	37586154	T	C	-0.0005648	0.00056338	0.32	-1.00252	4.65e-05	1	>40yrs	EUR
rs72819648	38635876	C	T	0.0009348	0.00093255	0.32	1.00241	4.65e-05	1	>40yrs	EUR
rs4410117	37588727	G	A	-0.0005647	0.00056337	0.32	-1.00233	4.65e-05	1	>40yrs	EUR
rs148242285	37351905	C	T	-0.0026095	0.00260397	0.32	-1.00212	4.65e-05	1	>40yrs	EUR
rs112880843	38024298	G	A	0.00134826	0.0013457	0.32	1.0019	4.65e-05	1	>40yrs	EUR
rs75160564	39188853	A	G	-0.0005522	0.0005516	0.32	-1.00109	4.64e-05	1	>40yrs	EUR
rs34774401	39282043	A	G	-0.0021391	0.00213695	0.32	-1.001	4.64e-05	1	>40yrs	EUR
rs55677643	39021997	T	C	0.00066576	0.00066516	0.32	1.00089	4.64e-05	1	>40yrs	EUR
rs1038651	37053165	C	T	-0.0005278	0.00052735	0.32	-1.00086	4.64e-05	1	>40yrs	EUR
rs12452880	37591149	G	C	-0.0005637	0.00056338	0.32	-1.00063	4.64e-05	1	>40yrs	EUR
rs8081338	37406139	C	T	-0.0005636	0.0005633	0.32	-1.00051	4.64e-05	1	>40yrs	EUR
rs77024798	39281980	A	G	-0.0021379	0.00213686	0.32	-1.0005	4.64e-05	1	>40yrs	EUR
rs3760333	39023875	T	C	0.00066546	0.0006652	0.32	1.0004	4.64e-05	1	>40yrs	EUR
rs10432030	37397707	C	T	-0.0005638	0.00056362	0.32	-1.00037	4.64e-05	1	>40yrs	EUR
rs12451001	37491239	A	G	0.00103837	0.00103821	0.32	1.00015	4.64e-05	1	>40yrs	EUR
rs9913320	37468598	T	C	0.00056347	0.00056339	0.32	1.00015	4.64e-05	1	>40yrs	EUR
rs9897478	39105768	G	A	0.00066107	0.00066115	0.32	0.999874	4.64e-05	1	>40yrs	EUR
rs76584199	38466052	G	A	0.0008596	0.00085997	0.32	0.999567	4.64e-05	1	>40yrs	EUR
rs10445305	37589364	G	A	-0.000563	0.00056337	0.32	-0.999402	4.64e-05	1	>40yrs	EUR
rs56380079	37062509	G	A	-0.0005785	0.00057903	0.32	-0.999154	4.63e-05	1	>40yrs	EUR
rs141687469	38885512	T	C	0.00129733	0.00129875	0.32	0.998907	4.63e-05	1	>40yrs	EUR
rs72836655	38424133	C	G	-0.0024636	0.0024665	0.32	-0.998824	4.63e-05	1	>40yrs	EUR
rs2952156	37876835	A	G	0.0005296	0.00053038	0.32	0.998539	4.63e-05	1	>40yrs	EUR
rs4796615	40004910	G	C	0.00087714	0.00087845	0.32	0.998516	4.63e-05	1	>40yrs	EUR
rs10445306	37591422	A	G	-0.0005625	0.00056338	0.32	-0.998514	4.63e-05	1	>40yrs	EUR
rs2941519	37903731	G	A	-0.0004905	0.00049124	0.32	-0.998459	4.63e-05	1	>40yrs	EUR
rs8070695	37478062	G	A	0.00056241	0.00056328	0.32	0.998445	4.63e-05	1	>40yrs	EUR
rs35130019	37983142	A	G	0.00133755	0.0013406	0.32	0.997725	4.63e-05	1	>40yrs	EUR
rs440255	39281212	C	T	-0.0021309	0.00213695	0.32	-0.997155	4.62e-05	1	>40yrs	EUR
rs2168785	37407135	C	T	-0.0005631	0.00056488	0.32	-0.996829	4.62e-05	1	>40yrs	EUR
rs80091565	38776450	C	T	-0.0017045	0.00171053	0.32	-0.996445	4.62e-05	1	>40yrs	EUR
rs8079355	37473018	G	A	0.00056128	0.00056329	0.32	0.996442	4.62e-05	1	>40yrs	EUR
rs4796616	40005173	T	C	0.00087487	0.00087845	0.32	0.995928	4.62e-05	1	>40yrs	EUR
rs9896025	40005327	C	T	0.00087487	0.00087845	0.32	0.995928	4.62e-05	1	>40yrs	EUR
rs423243	39281103	G	T	-0.0021281	0.00213696	0.32	-0.995835	4.62e-05	1	>40yrs	EUR
rs11653094	40005639	T	C	0.00087471	0.00087845	0.32	0.995749	4.62e-05	1	>40yrs	EUR
rs4796720	40003359	C	G	0.00087471	0.00087845	0.32	0.995749	4.62e-05	1	>40yrs	EUR
rs9894370	37926004	G	C	0.0013247	0.00133037	0.32	0.995738	4.62e-05	1	>40yrs	EUR
rs378133	39280567	G	A	-0.0021279	0.00213697	0.32	-0.995732	4.62e-05	1	>40yrs	EUR
rs6503670	40003141	C	T	0.00087468	0.00087845	0.32	0.995717	4.62e-05	1	>40yrs	EUR
rs77924338	38016357	C	T	0.00133921	0.00134525	0.32	0.99551	4.62e-05	1	>40yrs	EUR
rs79006024	38280177	C	G	-0.0023079	0.00231859	0.32	-0.995402	4.62e-05	1	>40yrs	EUR
rs142393579	39507671	A	G	0.0021369	0.00214681	0.32	0.995384	4.62e-05	1	>40yrs	EUR
rs111691913	37993239	C	T	0.00133868	0.00134512	0.32	0.995212	4.62e-05	1	>40yrs	EUR
rs143160101	37888198	C	T	0.00195622	0.00196701	0.32	0.994515	4.61e-05	1	>40yrs	EUR
rs2524312	39028860	T	C	-0.0005341	0.00053706	0.32	-0.994488	4.61e-05	1	>40yrs	EUR
rs189618311	39927501	C	T	0.00193584	0.00194665	0.32	0.994447	4.61e-05	1	>40yrs	EUR
rs3744351	37261981	T	C	-0.0004931	0.00049595	0.32	-0.994274	4.61e-05	1	>40yrs	EUR
rs515893	39281032	C	T	-0.0021246	0.00213694	0.32	-0.994221	4.61e-05	1	>40yrs	EUR
rs4796605	39891856	C	T	-0.0006094	0.00061331	0.32	-0.993569	4.61e-05	1	>40yrs	EUR
rs34363096	37594294	G	A	-0.0005595	0.00056339	0.32	-0.993127	4.61e-05	1	>40yrs	EUR
rs182610022	38507681	T	C	0.00155232	0.00156349	0.32	0.992856	4.6e-05	1	>40yrs	EUR
rs10432031	37397852	G	A	-0.0005595	0.00056362	0.32	-0.992678	4.6e-05	1	>40yrs	EUR
rs7220322	39246391	G	C	0.00054635	0.00055041	0.32	0.992613	4.6e-05	1	>40yrs	EUR
rs569502	37071995	T	C	-0.0005121	0.00051593	0.32	-0.992509	4.6e-05	1	>40yrs	EUR
rs3760334	39025939	A	G	0.0006601	0.00066535	0.32	0.9921	4.6e-05	1	>40yrs	EUR
rs78417017	38709037	A	G	-0.0018943	0.00191075	0.32	-0.991396	4.6e-05	1	>40yrs	EUR
rs4325601	37411429	G	A	-0.0005583	0.00056329	0.32	-0.99118	4.6e-05	1	>40yrs	EUR
rs140899664	40013226	T	C	0.00170685	0.00172222	0.32	0.991075	4.6e-05	1	>40yrs	EUR
rs17475389	39013868	G	A	-0.0005327	0.0005377	0.32	-0.990701	4.6e-05	1	>40yrs	EUR
rs72832993	38128601	C	A	-0.0009274	0.00093614	0.32	-0.990639	4.59e-05	1	>40yrs	EUR
rs142309977	38635446	T	A	0.00214027	0.00216094	0.32	0.990435	4.59e-05	1	>40yrs	EUR
rs752314	37410700	C	T	-0.0005579	0.00056329	0.32	-0.990364	4.59e-05	1	>40yrs	EUR
rs2061338	37421767	T	C	-0.0005578	0.00056324	0.32	-0.990345	4.59e-05	1	>40yrs	EUR
rs11078897	37415870	C	T	-0.0005577	0.00056324	0.32	-0.990196	4.59e-05	1	>40yrs	EUR
rs12945253	37991328	C	G	0.00133043	0.00134378	0.32	0.990065	4.59e-05	1	>40yrs	EUR
rs9914693	39923960	T	C	0.00063028	0.00063662	0.32	0.990033	4.59e-05	1	>40yrs	EUR
rs34473775	37396201	G	T	-0.0005584	0.00056406	0.32	-0.989928	4.59e-05	1	>40yrs	EUR
rs2338756	37419220	G	A	-0.0005574	0.00056325	0.32	-0.98968	4.59e-05	1	>40yrs	EUR
rs12941893	39283371	A	G	-0.0021135	0.0021361	0.32	-0.989401	4.59e-05	1	>40yrs	EUR
rs111678394	38021117	G	C	0.00133115	0.00134542	0.32	0.989394	4.59e-05	1	>40yrs	EUR
rs11867312	37597748	C	T	-0.0005573	0.00056337	0.32	-0.989307	4.59e-05	1	>40yrs	EUR
rs4794810	37603774	T	C	-0.0005574	0.00056341	0.32	-0.989301	4.59e-05	1	>40yrs	EUR
rs62074994	37418211	G	A	-0.0005572	0.00056324	0.32	-0.989205	4.59e-05	1	>40yrs	EUR
rs8079662	37425587	C	G	-0.0005572	0.00056325	0.32	-0.989198	4.59e-05	1	>40yrs	EUR
rs113233720	38008191	C	T	0.00133075	0.00134538	0.32	0.989126	4.59e-05	1	>40yrs	EUR
rs9898539	39104973	T	C	0.00065412	0.00066132	0.32	0.989116	4.59e-05	1	>40yrs	EUR
rs587343	37440603	C	T	0.00055694	0.00056337	0.32	0.988583	4.59e-05	1	>40yrs	EUR
rs7209211	39381594	C	A	0.00053231	0.00053847	0.32	0.988558	4.59e-05	1	>40yrs	EUR
rs2338798	37547269	T	C	0.00055687	0.00056333	0.32	0.988525	4.59e-05	1	>40yrs	EUR
rs8079590	37426201	T	C	-0.0005568	0.00056325	0.32	-0.988511	4.59e-05	1	>40yrs	EUR
rs55722796	37612086	C	T	-0.000557	0.00056361	0.32	-0.988327	4.58e-05	1	>40yrs	EUR
rs146275583	39265405	T	G	-0.002259	0.00228638	0.32	-0.98802	4.58e-05	1	>40yrs	EUR
rs112797570	37983752	G	A	0.00132914	0.00134536	0.32	0.987944	4.58e-05	1	>40yrs	EUR
rs1966915	37425262	A	C	-0.0005563	0.00056324	0.32	-0.987716	4.58e-05	1	>40yrs	EUR
rs1966916	37425238	T	G	-0.0005563	0.00056324	0.32	-0.987716	4.58e-05	1	>40yrs	EUR
rs33933929	37426441	A	C	-0.0005563	0.00056325	0.32	-0.987632	4.58e-05	1	>40yrs	EUR
rs4890121	38869489	T	A	-0.0007113	0.00072018	0.32	-0.987607	4.58e-05	1	>40yrs	EUR
rs111734595	37987400	C	T	0.00132843	0.00134539	0.32	0.987394	4.58e-05	1	>40yrs	EUR
rs113479772	37987043	G	A	0.00132841	0.00134538	0.32	0.987386	4.58e-05	1	>40yrs	EUR
rs4796602	39884246	G	A	-0.0006336	0.00064174	0.32	-0.987386	4.58e-05	1	>40yrs	EUR
rs801420	37466103	C	G	0.00055617	0.00056329	0.32	0.987365	4.58e-05	1	>40yrs	EUR
rs111944912	37988477	T	C	0.00132838	0.0013454	0.32	0.987349	4.58e-05	1	>40yrs	EUR
rs8076546	37555403	G	A	0.00055623	0.00056348	0.32	0.987121	4.58e-05	1	>40yrs	EUR
rs112437508	37983513	G	A	0.00132766	0.0013454	0.32	0.986814	4.58e-05	1	>40yrs	EUR
rs11650146	37598110	C	A	-0.0005558	0.00056336	0.32	-0.986531	4.58e-05	1	>40yrs	EUR
rs36000931	39283244	G	T	-0.0021061	0.00213604	0.32	-0.986002	4.57e-05	1	>40yrs	EUR
rs77312401	37593741	C	G	0.00069287	0.00070283	0.32	0.98584	4.57e-05	1	>40yrs	EUR
rs117736199	38509245	C	T	0.00153699	0.00155922	0.32	0.985743	4.57e-05	1	>40yrs	EUR
rs17472276	38634605	T	C	0.00091789	0.00093171	0.32	0.985166	4.57e-05	1	>40yrs	EUR
rs4622539	38023031	A	T	0.00132423	0.00134507	0.32	0.984506	4.57e-05	1	>40yrs	EUR
rs4794820	38089344	A	G	-0.0004869	0.00049465	0.32	-0.984245	4.57e-05	1	>40yrs	EUR
rs117513282	37742394	A	G	0.00155171	0.00157757	0.33	0.983608	4.56e-05	1	>40yrs	EUR
rs9904334	37468336	G	A	0.00055401	0.00056328	0.33	0.983548	4.56e-05	1	>40yrs	EUR
rs2049546	38768099	C	G	-0.0007527	0.00076536	0.33	-0.98346	4.56e-05	1	>40yrs	EUR
rs138214281	37986106	G	A	0.0022052	0.00224233	0.33	0.983441	4.56e-05	1	>40yrs	EUR
rs644173	37430519	T	C	-0.0005543	0.00056372	0.33	-0.983332	4.56e-05	1	>40yrs	EUR
rs143966156	39646638	C	T	-0.0021282	0.00216453	0.33	-0.983225	4.56e-05	1	>40yrs	EUR
rs117294555	39843645	C	T	-0.0022093	0.00224773	0.33	-0.982885	4.56e-05	1	>40yrs	EUR
rs7218576	38999788	G	A	-0.0005285	0.00053779	0.33	-0.982718	4.56e-05	1	>40yrs	EUR
rs3744348	37417575	C	G	-0.0005534	0.00056323	0.33	-0.982455	4.56e-05	1	>40yrs	EUR
rs12938117	38008165	C	T	0.00132017	0.00134396	0.33	0.982299	4.56e-05	1	>40yrs	EUR
rs28648398	38003025	G	C	0.00132004	0.00134386	0.33	0.982275	4.56e-05	1	>40yrs	EUR
rs28535471	38002916	G	C	0.00132003	0.00134386	0.33	0.982267	4.56e-05	1	>40yrs	EUR
rs11078927	38064405	C	T	0.00048137	0.00049007	0.33	0.982243	4.56e-05	1	>40yrs	EUR
rs17474883	39001310	T	C	-0.0005281	0.00053778	0.33	-0.982033	4.56e-05	1	>40yrs	EUR
rs12946040	38000018	C	A	0.00131966	0.00134383	0.33	0.982014	4.56e-05	1	>40yrs	EUR
rs35405174	37998705	A	G	0.00131966	0.00134383	0.33	0.982014	4.56e-05	1	>40yrs	EUR
rs11659010	37601117	A	G	-0.0005532	0.00056337	0.33	-0.98201	4.56e-05	1	>40yrs	EUR
rs9900019	37994625	T	C	0.00131957	0.0013438	0.33	0.981969	4.56e-05	1	>40yrs	EUR
rs76666366	39820095	T	C	0.00132747	0.00135193	0.33	0.981907	4.56e-05	1	>40yrs	EUR
rs9898464	37993992	T	C	0.00131943	0.00134379	0.33	0.981872	4.56e-05	1	>40yrs	EUR
rs12938617	37993352	T	A	0.00131933	0.00134379	0.33	0.981798	4.56e-05	1	>40yrs	EUR
rs12947620	37605364	T	C	-0.000553	0.00056334	0.33	-0.981663	4.55e-05	1	>40yrs	EUR
rs34518282	37992001	G	C	0.00131889	0.00134379	0.33	0.98147	4.55e-05	1	>40yrs	EUR
rs9907794	38019026	C	G	0.00131907	0.00134399	0.33	0.981458	4.55e-05	1	>40yrs	EUR
rs13380829	38968061	T	A	-0.0018678	0.00190348	0.33	-0.98124	4.55e-05	1	>40yrs	EUR
rs9912095	38014533	A	G	0.00131874	0.00134398	0.33	0.98122	4.55e-05	1	>40yrs	EUR
rs9916259	38015060	G	T	0.00131873	0.00134398	0.33	0.981213	4.55e-05	1	>40yrs	EUR
rs75769979	38750869	A	C	-0.0021842	0.002226	0.33	-0.981204	4.55e-05	1	>40yrs	EUR
rs62065255	38409081	T	C	0.00055477	0.0005654	0.33	0.981192	4.55e-05	1	>40yrs	EUR
rs8068125	38015517	T	C	0.00131867	0.00134398	0.33	0.981168	4.55e-05	1	>40yrs	EUR
rs9907498	38010104	A	G	0.00131864	0.00134397	0.33	0.981153	4.55e-05	1	>40yrs	EUR
rs9900538	38011709	T	C	0.00131861	0.00134397	0.33	0.981131	4.55e-05	1	>40yrs	EUR
rs9907339	38010103	A	C	0.00131861	0.00134397	0.33	0.981131	4.55e-05	1	>40yrs	EUR
rs28695941	38003330	A	T	0.00131856	0.00134392	0.33	0.98113	4.55e-05	1	>40yrs	EUR
rs9907564	38018967	C	T	0.00131858	0.00134399	0.33	0.981094	4.55e-05	1	>40yrs	EUR
rs9907096	38018774	C	T	0.00131858	0.00134399	0.33	0.981094	4.55e-05	1	>40yrs	EUR
rs9907966	38018803	A	C	0.00131858	0.00134399	0.33	0.981094	4.55e-05	1	>40yrs	EUR
rs28537796	38004906	C	T	0.00131853	0.00134394	0.33	0.981093	4.55e-05	1	>40yrs	EUR
rs111639403	38935576	T	G	0.00239457	0.00244073	0.33	0.981088	4.55e-05	1	>40yrs	EUR
rs6503515	37606433	G	T	-0.0005527	0.00056334	0.33	-0.981082	4.55e-05	1	>40yrs	EUR
rs28661421	38013807	A	G	0.00131854	0.00134398	0.33	0.981071	4.55e-05	1	>40yrs	EUR
rs57593093	39870754	T	C	-0.000491	0.00050048	0.33	-0.981038	4.55e-05	1	>40yrs	EUR
rs35770042	38012991	A	G	0.00131848	0.00134397	0.33	0.981034	4.55e-05	1	>40yrs	EUR
rs113466546	38012587	G	A	0.00131848	0.00134397	0.33	0.981034	4.55e-05	1	>40yrs	EUR
rs8077365	38010758	G	T	0.00131845	0.00134397	0.33	0.981011	4.55e-05	1	>40yrs	EUR
rs8079075	38010815	A	G	0.00131845	0.00134397	0.33	0.981011	4.55e-05	1	>40yrs	EUR
rs8078409	38010759	C	T	0.00131845	0.00134397	0.33	0.981011	4.55e-05	1	>40yrs	EUR
rs28723017	38011451	C	T	0.00131844	0.00134397	0.33	0.981004	4.55e-05	1	>40yrs	EUR
rs28621669	38011266	T	C	0.00131844	0.00134397	0.33	0.981004	4.55e-05	1	>40yrs	EUR
rs7212715	37607904	C	T	-0.0005526	0.00056334	0.33	-0.980994	4.55e-05	1	>40yrs	EUR
rs623410	39279921	A	G	-0.0020958	0.00213639	0.33	-0.980982	4.55e-05	1	>40yrs	EUR
rs34654193	38003859	G	C	0.00131817	0.00134393	0.33	0.980832	4.55e-05	1	>40yrs	EUR
rs12939832	38064876	G	A	0.00048071	0.0004902	0.33	0.980638	4.55e-05	1	>40yrs	EUR
rs112433793	37290307	A	G	0.00070911	0.00072339	0.33	0.980266	4.55e-05	1	>40yrs	EUR
rs8069176	38057197	G	A	0.00048046	0.00049022	0.33	0.980101	4.55e-05	1	>40yrs	EUR
rs4572421	37701045	G	A	0.0004859	0.00049583	0.33	0.979983	4.55e-05	1	>40yrs	EUR
rs12943669	38998226	C	T	-0.000527	0.0005378	0.33	-0.979935	4.55e-05	1	>40yrs	EUR
rs2338755	37419317	T	C	-0.0005518	0.00056327	0.33	-0.979708	4.55e-05	1	>40yrs	EUR
rs75320164	39208107	A	G	-0.0006519	0.00066547	0.33	-0.979626	4.55e-05	1	>40yrs	EUR
rs7217133	37930262	T	A	0.00131273	0.00134006	0.33	0.979605	4.55e-05	1	>40yrs	EUR
rs897417	39652242	T	C	0.00070944	0.00072423	0.33	0.979582	4.55e-05	1	>40yrs	EUR
rs585961	37444036	G	A	0.00055184	0.00056335	0.33	0.979572	4.55e-05	1	>40yrs	EUR
rs4533315	37611679	A	T	0.00048607	0.00049628	0.33	0.979435	4.54e-05	1	>40yrs	EUR
rs141188557	37766916	G	C	0.00188271	0.00192317	0.33	0.978962	4.54e-05	1	>40yrs	EUR
rs2024073	37471330	T	G	0.00055133	0.00056329	0.33	0.978778	4.54e-05	1	>40yrs	EUR
rs146413343	38649016	T	C	-0.0018671	0.001908	0.33	-0.978559	4.54e-05	1	>40yrs	EUR
rs57195271	39879078	G	C	-0.002469	0.00252318	0.33	-0.978507	4.54e-05	1	>40yrs	EUR
rs7213019	39923085	C	T	0.00062293	0.00063664	0.33	0.978457	4.54e-05	1	>40yrs	EUR
rs683948	37447448	T	C	0.00055109	0.00056341	0.33	0.978137	4.54e-05	1	>40yrs	EUR
rs9891935	39105038	C	T	0.00064668	0.00066129	0.33	0.977914	4.54e-05	1	>40yrs	EUR
rs28392589	37992885	A	G	0.00131401	0.00134383	0.33	0.97781	4.54e-05	1	>40yrs	EUR
rs602688	37439496	T	C	0.00055059	0.00056328	0.33	0.97747	4.54e-05	1	>40yrs	EUR
rs4795355	37427382	C	T	-0.0005506	0.00056336	0.33	-0.977407	4.54e-05	1	>40yrs	EUR
rs17658000	39562472	C	T	0.00051536	0.00052738	0.33	0.977206	4.53e-05	1	>40yrs	EUR
rs1076438	37064127	T	C	-0.0005566	0.0005696	0.33	-0.977189	4.53e-05	1	>40yrs	EUR
rs16966804	39574627	T	C	0.00050576	0.0005176	0.33	0.977119	4.53e-05	1	>40yrs	EUR
rs145488738	38477358	G	A	-0.0017687	0.00181023	0.33	-0.977053	4.53e-05	1	>40yrs	EUR
rs9915509	38014705	G	A	0.00131304	0.00134403	0.33	0.976942	4.53e-05	1	>40yrs	EUR
rs75898973	39070870	G	A	0.00220947	0.00226209	0.33	0.976738	4.53e-05	1	>40yrs	EUR
rs2107212	39105361	G	A	0.00064563	0.00066132	0.33	0.976275	4.53e-05	1	>40yrs	EUR
rs4796728	40038460	G	A	0.00085771	0.00087874	0.33	0.976075	4.53e-05	1	>40yrs	EUR
rs534012	37351285	T	C	-0.0006363	0.00065202	0.33	-0.975965	4.53e-05	1	>40yrs	EUR
rs7217218	40024023	A	T	0.00085728	0.00087856	0.33	0.975784	4.53e-05	1	>40yrs	EUR
rs7406425	39924221	A	G	0.0006219	0.00063738	0.33	0.975711	4.53e-05	1	>40yrs	EUR
rs975078	38923635	A	G	-0.0004782	0.00049011	0.33	-0.975628	4.53e-05	1	>40yrs	EUR
rs4796736	40049473	A	G	0.0008577	0.00087923	0.33	0.975511	4.53e-05	1	>40yrs	EUR
rs2088126	37879030	A	G	0.0005172	0.00053022	0.33	0.975437	4.53e-05	1	>40yrs	EUR
rs505633	38557914	T	A	0.00058154	0.00059625	0.33	0.975328	4.53e-05	1	>40yrs	EUR
rs66763967	37984078	T	C	0.00131044	0.00134402	0.33	0.975015	4.52e-05	1	>40yrs	EUR
rs6503517	37649687	G	A	-0.0005534	0.0005677	0.33	-0.974776	4.52e-05	1	>40yrs	EUR
rs7221814	38089717	A	G	-0.0004826	0.00049508	0.33	-0.974721	4.52e-05	1	>40yrs	EUR
rs71369791	37984086	A	G	0.0013098	0.00134402	0.33	0.974539	4.52e-05	1	>40yrs	EUR
rs12946188	37984430	C	A	0.0013097	0.00134402	0.33	0.974465	4.52e-05	1	>40yrs	EUR
rs12946792	37985322	T	C	0.00130941	0.00134402	0.33	0.974249	4.52e-05	1	>40yrs	EUR
rs9913769	37986337	A	G	0.00130936	0.00134404	0.33	0.974197	4.52e-05	1	>40yrs	EUR
rs8069893	37988293	C	T	0.00130926	0.00134406	0.33	0.974108	4.52e-05	1	>40yrs	EUR
rs71369792	37986873	G	A	0.00130912	0.00134405	0.33	0.974011	4.52e-05	1	>40yrs	EUR
rs8076462	37400025	G	C	-0.0005484	0.00056303	0.33	-0.974003	4.52e-05	1	>40yrs	EUR
rs12947480	38009676	G	A	0.00130859	0.00134388	0.33	0.97374	4.52e-05	1	>40yrs	EUR
rs2338801	37490780	G	T	0.00054775	0.00056283	0.33	0.9732	4.52e-05	1	>40yrs	EUR
rs11079064	37063545	T	C	-0.0005538	0.00056915	0.33	-0.97303	4.52e-05	1	>40yrs	EUR
rs67228062	38225443	T	A	0.00056732	0.00058323	0.33	0.972719	4.51e-05	1	>40yrs	EUR
rs11656287	37432683	G	A	-0.000548	0.00056346	0.33	-0.972631	4.51e-05	1	>40yrs	EUR
rs8079008	40024895	A	G	0.00085442	0.00087851	0.33	0.972578	4.51e-05	1	>40yrs	EUR
rs6416913	39254444	T	C	0.00053538	0.0005505	0.33	0.972532	4.51e-05	1	>40yrs	EUR
rs602282	37433021	C	T	-0.000548	0.00056345	0.33	-0.972491	4.51e-05	1	>40yrs	EUR
rs6503556	38918254	A	G	-0.0004763	0.00049022	0.33	-0.971635	4.51e-05	1	>40yrs	EUR
rs553652120	38272540	C	T	-0.0022013	0.00226586	0.33	-0.971503	4.51e-05	1	>40yrs	EUR
rs113064024	37325749	C	T	-0.0023297	0.00239909	0.33	-0.971081	4.51e-05	1	>40yrs	EUR
rs2189387	39040106	C	T	-0.0005213	0.00053686	0.33	-0.971056	4.51e-05	1	>40yrs	EUR
rs2158297	39105546	C	A	0.00064216	0.00066136	0.33	0.970973	4.51e-05	1	>40yrs	EUR
rs9914829	40025285	A	G	0.00085295	0.00087847	0.33	0.970955	4.51e-05	1	>40yrs	EUR
rs79773926	40051743	G	A	-0.0023053	0.0023747	0.33	-0.970788	4.51e-05	1	>40yrs	EUR
rs79518529	37025375	C	T	-0.0019854	0.00204549	0.33	-0.970643	4.51e-05	1	>40yrs	EUR
rs620686	37453617	A	G	0.00054673	0.0005633	0.33	0.970586	4.51e-05	1	>40yrs	EUR
rs35569264	39940637	C	T	0.00203853	0.00210064	0.33	0.970433	4.5e-05	1	>40yrs	EUR
rs2240076	39035615	C	T	-0.0005003	0.00051568	0.33	-0.970131	4.5e-05	1	>40yrs	EUR
rs4795399	38061439	T	C	0.00047519	0.00049002	0.33	0.969742	4.5e-05	1	>40yrs	EUR
rs79833595	38283373	C	T	0.00091919	0.00094803	0.33	0.969575	4.5e-05	1	>40yrs	EUR
rs7221875	37543328	G	A	0.00054546	0.00056288	0.33	0.969061	4.5e-05	1	>40yrs	EUR
rs226222	37041397	A	G	-0.0006533	0.00067441	0.33	-0.968721	4.5e-05	1	>40yrs	EUR
rs801426	37441109	G	A	0.00054543	0.00056327	0.33	0.968328	4.5e-05	1	>40yrs	EUR
rs146856513	39859769	G	A	0.00178693	0.00184544	0.33	0.968295	4.5e-05	1	>40yrs	EUR
rs118181926	39762074	C	A	-0.0016046	0.00165747	0.33	-0.968096	4.49e-05	1	>40yrs	EUR
rs1544368	39581298	T	C	0.00047362	0.00048923	0.33	0.968093	4.49e-05	1	>40yrs	EUR
rs11869699	39095838	C	T	0.00233572	0.00241303	0.33	0.967961	4.49e-05	1	>40yrs	EUR
rs2071603	39581657	T	C	0.00047352	0.00048923	0.33	0.967892	4.49e-05	1	>40yrs	EUR
rs9303304	39186925	A	G	-0.0005337	0.00055148	0.33	-0.96777	4.49e-05	1	>40yrs	EUR
rs226212	37036554	G	A	0.00047998	0.00049602	0.33	0.967672	4.49e-05	1	>40yrs	EUR
rs113414512	37535298	C	T	0.00054458	0.00056292	0.33	0.96742	4.49e-05	1	>40yrs	EUR
rs588193	37440439	A	C	0.00054491	0.00056327	0.33	0.967399	4.49e-05	1	>40yrs	EUR
rs35483880	37210058	A	G	-0.0008436	0.00087215	0.33	-0.96728	4.49e-05	1	>40yrs	EUR
rs12453017	38244153	A	G	-0.0005069	0.00052401	0.33	-0.967258	4.49e-05	1	>40yrs	EUR
rs600010	37433517	T	C	-0.0005448	0.00056345	0.33	-0.966953	4.49e-05	1	>40yrs	EUR
rs12453962	39021908	C	T	-0.0004988	0.00051592	0.33	-0.96673	4.49e-05	1	>40yrs	EUR
rs180680016	38081811	A	C	0.00242065	0.00250396	0.33	0.966729	4.49e-05	1	>40yrs	EUR
rs2524310	39031928	A	C	-0.0004985	0.00051565	0.33	-0.96672	4.49e-05	1	>40yrs	EUR
rs7406692	39924931	G	A	0.0006164	0.00063785	0.33	0.966365	4.49e-05	1	>40yrs	EUR
rs612194	37442707	T	A	0.00054622	0.00056536	0.33	0.966131	4.49e-05	1	>40yrs	EUR
rs2305480	38062196	G	A	0.00047341	0.00049002	0.33	0.966099	4.49e-05	1	>40yrs	EUR
rs2952157	37877412	G	A	0.00051225	0.00053028	0.33	0.96599	4.49e-05	1	>40yrs	EUR
rs72819761	37013813	C	T	0.00181234	0.0018764	0.33	0.96586	4.48e-05	1	>40yrs	EUR
rs1344298	39030776	T	C	-0.0004979	0.00051565	0.33	-0.965533	4.48e-05	1	>40yrs	EUR
rs138551843	39244210	G	A	-0.0021005	0.00217547	0.33	-0.965525	4.48e-05	1	>40yrs	EUR
rs9904123	39588908	C	A	0.00047239	0.00048926	0.33	0.965509	4.48e-05	1	>40yrs	EUR
rs150209287	38591287	C	G	0.00210379	0.00217912	0.33	0.965431	4.48e-05	1	>40yrs	EUR
rs8067302	37480790	G	A	0.00054337	0.00056283	0.33	0.965418	4.48e-05	1	>40yrs	EUR
rs16500	37291349	G	A	-0.0008569	0.0008877	0.33	-0.965291	4.48e-05	1	>40yrs	EUR
rs16499	37291076	G	A	-0.0008568	0.00088765	0.33	-0.965271	4.48e-05	1	>40yrs	EUR
rs148621952	39247694	C	A	-0.0020996	0.0021754	0.33	-0.96516	4.48e-05	1	>40yrs	EUR
rs79139891	39677832	C	T	0.00084813	0.00087917	0.33	0.964685	4.48e-05	1	>40yrs	EUR
rs140216880	38748603	T	A	-0.0021485	0.00222719	0.33	-0.964655	4.48e-05	1	>40yrs	EUR
rs117261282	39564543	C	T	0.00204296	0.00211923	0.34	0.964011	4.48e-05	1	>40yrs	EUR
rs3760335	39026061	T	A	-0.0004969	0.00051593	0.34	-0.963078	4.47e-05	1	>40yrs	EUR
rs650106	37451559	A	G	0.00054241	0.0005633	0.34	0.962924	4.47e-05	1	>40yrs	EUR
rs57795122	38257729	A	G	-0.0020302	0.00210873	0.34	-0.96275	4.47e-05	1	>40yrs	EUR
rs7217282	40026345	T	G	0.00084554	0.00087846	0.34	0.962527	4.47e-05	1	>40yrs	EUR
rs634365	37436966	C	T	-0.0005423	0.00056347	0.34	-0.962372	4.47e-05	1	>40yrs	EUR
rs2957325	38462043	T	C	0.00100675	0.00104619	0.34	0.962301	4.47e-05	1	>40yrs	EUR
rs35667594	37571927	G	A	-0.0005419	0.00056341	0.34	-0.96173	4.47e-05	1	>40yrs	EUR
rs638201	37450666	T	C	0.00054173	0.0005633	0.34	0.961704	4.47e-05	1	>40yrs	EUR
rs1902218	39588351	G	A	0.00047043	0.00048924	0.34	0.961538	4.47e-05	1	>40yrs	EUR
rs35455419	40090003	A	G	0.00084449	0.00087832	0.34	0.961483	4.47e-05	1	>40yrs	EUR
rs146033512	39256471	G	A	-0.0020868	0.00217148	0.34	-0.961022	4.46e-05	1	>40yrs	EUR
rs583980	37449171	A	G	0.00054105	0.0005633	0.34	0.960495	4.46e-05	1	>40yrs	EUR
rs9902343	38697637	A	C	-0.0007849	0.00081808	0.34	-0.959407	4.46e-05	1	>40yrs	EUR
rs17657797	39555056	C	T	0.00050565	0.00052714	0.34	0.959236	4.46e-05	1	>40yrs	EUR
rs35898909	38506374	C	T	0.00149808	0.0015618	0.34	0.959201	4.46e-05	1	>40yrs	EUR
rs116131364	39300772	G	T	-0.0020869	0.00217583	0.34	-0.95911	4.46e-05	1	>40yrs	EUR
rs12601191	39108109	A	C	0.0006339	0.00066096	0.34	0.959052	4.46e-05	1	>40yrs	EUR
rs7224995	39891533	G	A	-0.0006153	0.00064162	0.34	-0.958929	4.46e-05	1	>40yrs	EUR
rs112958424	39282384	A	G	-0.001323	0.00137973	0.34	-0.958883	4.45e-05	1	>40yrs	EUR
rs150236357	38749123	C	T	-0.0021362	0.002228	0.34	-0.958802	4.45e-05	1	>40yrs	EUR
rs149834336	39561071	C	T	-0.0016784	0.00175065	0.34	-0.958747	4.45e-05	1	>40yrs	EUR
rs6503521	37715551	G	T	0.00065047	0.00067854	0.34	0.958626	4.45e-05	1	>40yrs	EUR
rs33998939	38506301	C	T	0.00149676	0.00156181	0.34	0.95835	4.45e-05	1	>40yrs	EUR
rs80269162	39552256	C	T	-0.0020385	0.00212717	0.34	-0.958334	4.45e-05	1	>40yrs	EUR
rs4488484	37717377	T	A	0.00064938	0.00067775	0.34	0.958131	4.45e-05	1	>40yrs	EUR
rs117151355	39659724	T	C	0.00100444	0.0010485	0.34	0.957978	4.45e-05	1	>40yrs	EUR
rs971812	39032768	A	T	-0.000494	0.00051571	0.34	-0.957901	4.45e-05	1	>40yrs	EUR
rs757102	39534946	C	T	0.0005153	0.000538	0.34	0.957803	4.45e-05	1	>40yrs	EUR
rs186956796	38506458	G	A	0.0014957	0.00156172	0.34	0.957726	4.45e-05	1	>40yrs	EUR
rs563525	37309355	A	G	-0.0006987	0.00072963	0.34	-0.957643	4.45e-05	1	>40yrs	EUR
rs12942034	39923614	A	G	0.00061045	0.00063747	0.34	0.957612	4.45e-05	1	>40yrs	EUR
rs28880402	39885885	C	T	-0.0006152	0.00064254	0.34	-0.957512	4.45e-05	1	>40yrs	EUR
rs149722910	39242362	C	T	-0.0020827	0.00217538	0.34	-0.95741	4.45e-05	1	>40yrs	EUR
rs186168458	38635646	G	A	0.00207335	0.00216623	0.34	0.957124	4.45e-05	1	>40yrs	EUR
rs8078141	40090366	T	C	0.00084003	0.0008779	0.34	0.95687	4.45e-05	1	>40yrs	EUR
rs757274	39065868	C	T	-0.0005335	0.00055766	0.34	-0.956689	4.45e-05	1	>40yrs	EUR
rs146394141	39252882	A	C	-0.0020787	0.00217308	0.34	-0.956555	4.45e-05	1	>40yrs	EUR
rs147893460	39189613	C	T	-0.0020773	0.00217233	0.34	-0.956273	4.44e-05	1	>40yrs	EUR
rs8075315	39885254	A	G	-0.0006146	0.0006427	0.34	-0.956222	4.44e-05	1	>40yrs	EUR
rs11078926	38062976	G	A	0.00046853	0.00049003	0.34	0.956133	4.44e-05	1	>40yrs	EUR
rs28631681	40090220	A	G	0.0008393	0.00087793	0.34	0.956003	4.44e-05	1	>40yrs	EUR
rs139198796	38200961	A	G	0.00144572	0.00151272	0.34	0.955709	4.44e-05	1	>40yrs	EUR
rs151150952	39256521	G	A	-0.0020731	0.00217213	0.34	-0.9544	4.44e-05	1	>40yrs	EUR
rs16966497	39297637	C	T	-0.0020738	0.00217351	0.34	-0.954102	4.43e-05	1	>40yrs	EUR
rs117760647	37643256	G	A	0.00097089	0.00101782	0.34	0.953892	4.43e-05	1	>40yrs	EUR
rs1358174	38757759	G	A	0.00049201	0.00051589	0.34	0.953711	4.43e-05	1	>40yrs	EUR
rs112570296	39535672	G	A	-0.0019597	0.00205497	0.34	-0.953615	4.43e-05	1	>40yrs	EUR
rs757273	39065932	A	G	-0.0005316	0.00055765	0.34	-0.953333	4.43e-05	1	>40yrs	EUR
rs7211835	39659529	T	C	-0.0010848	0.00113861	0.34	-0.952758	4.43e-05	1	>40yrs	EUR
rs11656390	37035312	G	A	0.00090047	0.00094553	0.34	0.952344	4.43e-05	1	>40yrs	EUR
rs146032646	37398821	G	C	-0.0023022	0.00241758	0.34	-0.952275	4.43e-05	1	>40yrs	EUR
rs77528374	39293375	C	T	-0.0020696	0.00217355	0.34	-0.952157	4.43e-05	1	>40yrs	EUR
rs11651694	38758261	G	C	0.00049125	0.0005161	0.34	0.951851	4.43e-05	1	>40yrs	EUR
rs719866	38928543	A	G	-0.0004665	0.00049008	0.34	-0.951793	4.42e-05	1	>40yrs	EUR
rs56319729	37024141	T	A	0.00181716	0.00190922	0.34	0.951781	4.42e-05	1	>40yrs	EUR
rs111535664	39256962	T	C	-0.002066	0.00217136	0.34	-0.951473	4.42e-05	1	>40yrs	EUR
rs111619153	39256969	G	A	-0.002066	0.00217136	0.34	-0.951473	4.42e-05	1	>40yrs	EUR
rs143001650	38781962	A	C	-0.0023157	0.00243386	0.34	-0.951448	4.42e-05	1	>40yrs	EUR
rs141754039	39256809	C	T	-0.0020649	0.00217136	0.34	-0.950971	4.42e-05	1	>40yrs	EUR
rs8074833	39254775	A	G	-0.002065	0.00217155	0.34	-0.950915	4.42e-05	1	>40yrs	EUR
rs58831632	39864995	C	T	-0.0022138	0.00232811	0.34	-0.950883	4.42e-05	1	>40yrs	EUR
rs139794980	39256492	G	A	-0.0020636	0.00217137	0.34	-0.950363	4.42e-05	1	>40yrs	EUR
rs519823	37354882	T	C	-0.0006411	0.00067484	0.34	-0.950062	4.42e-05	1	>40yrs	EUR
rs141467967	39257136	A	G	-0.0020629	0.00217134	0.34	-0.95004	4.42e-05	1	>40yrs	EUR
rs758967	37047156	G	T	0.00076042	0.00080062	0.34	0.949787	4.42e-05	1	>40yrs	EUR
rs632606	37443338	C	G	0.000535	0.0005633	0.34	0.949771	4.42e-05	1	>40yrs	EUR
rs138825329	39256201	T	C	-0.0020616	0.00217138	0.34	-0.949447	4.42e-05	1	>40yrs	EUR
rs620301	37453674	G	A	-0.0004738	0.0004991	0.34	-0.949318	4.41e-05	1	>40yrs	EUR
rs138247526	39256137	C	A	-0.0020611	0.00217137	0.34	-0.949203	4.41e-05	1	>40yrs	EUR
rs147126125	39256093	C	T	-0.0020611	0.00217137	0.34	-0.949203	4.41e-05	1	>40yrs	EUR
rs4795402	38085385	A	C	-0.0005282	0.00055648	0.34	-0.94917	4.41e-05	1	>40yrs	EUR
rs11078896	37415544	C	T	-0.0005341	0.0005628	0.34	-0.948955	4.41e-05	1	>40yrs	EUR
rs4796740	40082810	T	C	0.00083326	0.00087858	0.34	0.948422	4.41e-05	1	>40yrs	EUR
rs2109218	38919196	C	T	-0.0004649	0.0004902	0.34	-0.948335	4.41e-05	1	>40yrs	EUR
rs139020098	37767215	G	A	0.00182347	0.00192317	0.34	0.948159	4.41e-05	1	>40yrs	EUR
rs138525324	37290265	C	T	-0.0008382	0.00088403	0.34	-0.948125	4.41e-05	1	>40yrs	EUR
rs144286262	39255351	C	A	-0.0020581	0.00217141	0.34	-0.947836	4.41e-05	1	>40yrs	EUR
rs8074419	39885063	C	G	-0.0006089	0.00064252	0.34	-0.947686	4.41e-05	1	>40yrs	EUR
rs79855967	39290830	T	C	-0.0020595	0.00217355	0.34	-0.947519	4.41e-05	1	>40yrs	EUR
rs143342529	39255135	G	C	-0.0020569	0.00217139	0.34	-0.947273	4.41e-05	1	>40yrs	EUR
rs580506	37314069	G	A	-0.0008607	0.00090876	0.34	-0.947101	4.41e-05	1	>40yrs	EUR
rs622950	39280053	T	A	-0.0020417	0.00215581	0.34	-0.947045	4.41e-05	1	>40yrs	EUR
rs79416993	39208099	G	A	-0.0006298	0.00066516	0.34	-0.946903	4.4e-05	1	>40yrs	EUR
rs6503520	37715071	T	A	0.00064157	0.00067765	0.34	0.946766	4.4e-05	1	>40yrs	EUR
rs192693657	39256602	G	A	-0.0020556	0.00217122	0.34	-0.946763	4.4e-05	1	>40yrs	EUR
rs523120	37070994	A	G	-0.0004898	0.00051737	0.34	-0.946703	4.4e-05	1	>40yrs	EUR
rs139843141	37442962	A	G	0.00104331	0.0011025	0.34	0.946313	4.4e-05	1	>40yrs	EUR
rs2051806	39031451	C	T	-0.0004879	0.00051567	0.34	-0.946189	4.4e-05	1	>40yrs	EUR
rs12603455	37162684	A	T	0.00064081	0.00067763	0.34	0.945662	4.4e-05	1	>40yrs	EUR
rs139913128	39255283	A	C	-0.0020532	0.00217129	0.34	-0.945631	4.4e-05	1	>40yrs	EUR
rs2338571	37196173	C	G	-0.0004701	0.00049713	0.34	-0.945598	4.4e-05	1	>40yrs	EUR
rs2338570	37196166	G	A	-0.0004699	0.00049714	0.34	-0.945178	4.4e-05	1	>40yrs	EUR
rs12941619	37710936	C	A	0.00064046	0.00067764	0.34	0.945133	4.4e-05	1	>40yrs	EUR
rs16965741	38541209	T	A	0.00078438	0.00082993	0.34	0.945124	4.4e-05	1	>40yrs	EUR
rs523145	37070988	A	T	-0.0004888	0.00051736	0.34	-0.944738	4.4e-05	1	>40yrs	EUR
rs4621022	40084705	T	G	0.0008302	0.00087877	0.34	0.944726	4.4e-05	1	>40yrs	EUR
rs9916484	39580562	T	C	0.00046214	0.00048934	0.34	0.944413	4.39e-05	1	>40yrs	EUR
rs58539907	38257940	T	C	-0.0019904	0.00210786	0.35	-0.94429	4.39e-05	1	>40yrs	EUR
rs149137295	38739221	C	T	-0.0021013	0.00222525	0.35	-0.944285	4.39e-05	1	>40yrs	EUR
rs11650915	39023396	G	A	-0.0004872	0.00051592	0.35	-0.944268	4.39e-05	1	>40yrs	EUR
rs147241046	38604632	G	A	0.00228216	0.00241719	0.35	0.944138	4.39e-05	1	>40yrs	EUR
rs4794793	37050083	A	C	-0.0005018	0.00053168	0.35	-0.943866	4.39e-05	1	>40yrs	EUR
rs143250098	38392083	C	A	0.0014713	0.00156024	0.35	0.942996	4.39e-05	1	>40yrs	EUR
rs11653112	39067492	G	A	-0.0005256	0.00055748	0.35	-0.942862	4.39e-05	1	>40yrs	EUR
rs528045	38586872	G	A	-0.0005745	0.0006095	0.35	-0.942496	4.39e-05	1	>40yrs	EUR
rs9916475	39580559	T	A	0.00046126	0.00048944	0.35	0.942422	4.39e-05	1	>40yrs	EUR
rs144655358	37781258	G	A	0.00181086	0.00192155	0.35	0.942395	4.39e-05	1	>40yrs	EUR
rs61554907	38220432	G	T	0.00074511	0.00079071	0.35	0.94233	4.39e-05	1	>40yrs	EUR
rs16966714	39507115	T	C	-0.0006737	0.00071502	0.35	-0.94224	4.39e-05	1	>40yrs	EUR
rs11079024	40063083	A	C	0.00082847	0.00087982	0.35	0.941638	4.38e-05	1	>40yrs	EUR
rs12943928	37611330	G	A	-0.0005304	0.00056341	0.35	-0.941339	4.38e-05	1	>40yrs	EUR
rs4795397	38023745	A	G	0.00046079	0.00048958	0.35	0.941194	4.38e-05	1	>40yrs	EUR
rs2250681	38950614	A	G	0.00057864	0.0006149	0.35	0.941026	4.38e-05	1	>40yrs	EUR
rs117577021	38387093	C	T	0.0014679	0.00156016	0.35	0.940865	4.38e-05	1	>40yrs	EUR
rs114777282	37967650	C	A	0.00199032	0.00211578	0.35	0.940703	4.38e-05	1	>40yrs	EUR
rs9903348	39970940	A	T	0.00078401	0.00083351	0.35	0.940616	4.38e-05	1	>40yrs	EUR
rs2241009	37071189	C	T	-0.0004863	0.0005172	0.35	-0.940343	4.38e-05	1	>40yrs	EUR
rs633506	37363277	C	G	-0.0007764	0.00082581	0.35	-0.940202	4.38e-05	1	>40yrs	EUR
rs148195682	38736731	G	T	-0.002092	0.00222574	0.35	-0.939917	4.38e-05	1	>40yrs	EUR
rs612209	37442713	G	C	0.00052941	0.00056334	0.35	0.93978	4.37e-05	1	>40yrs	EUR
rs118102629	38736880	T	A	-0.0020908	0.00222563	0.35	-0.939406	4.37e-05	1	>40yrs	EUR
rs2271308	37817482	T	C	0.00052101	0.00055474	0.35	0.939195	4.37e-05	1	>40yrs	EUR
rs16966701	39500394	T	C	-0.0006716	0.00071515	0.35	-0.939051	4.37e-05	1	>40yrs	EUR
rs757411	38775150	C	T	0.00047722	0.0005082	0.35	0.939032	4.37e-05	1	>40yrs	EUR
rs4239223	37717004	T	C	0.00063631	0.00067773	0.35	0.938896	4.37e-05	1	>40yrs	EUR
rs2071565	39618720	T	C	-0.0004793	0.00051075	0.35	-0.938391	4.37e-05	1	>40yrs	EUR
rs117293524	38393653	C	T	0.00146189	0.00155788	0.35	0.938384	4.37e-05	1	>40yrs	EUR
rs4796735	40049171	G	A	0.0008247	0.00087899	0.35	0.93824	4.37e-05	1	>40yrs	EUR
rs371045095	38372575	C	T	0.00228978	0.00244075	0.35	0.938146	4.37e-05	1	>40yrs	EUR
rs57234044	38273561	A	G	-0.0009657	0.00103031	0.35	-0.937309	4.36e-05	1	>40yrs	EUR
rs76921025	38474665	C	G	-0.0020673	0.00220571	0.35	-0.937249	4.36e-05	1	>40yrs	EUR
rs145414257	37779565	C	G	0.0018008	0.00192139	0.35	0.937238	4.36e-05	1	>40yrs	EUR
rs9911533	38775476	C	T	0.00047613	0.00050824	0.35	0.936827	4.36e-05	1	>40yrs	EUR
rs10305287	38603667	A	C	-0.00183	0.00195465	0.35	-0.936229	4.36e-05	1	>40yrs	EUR
rs61093245	38257944	T	A	-0.0019734	0.00210798	0.35	-0.936176	4.36e-05	1	>40yrs	EUR
rs12950426	38241729	G	A	0.00103425	0.00110521	0.35	0.935795	4.36e-05	1	>40yrs	EUR
rs77092048	37779451	G	A	0.001798	0.00192177	0.35	0.935596	4.36e-05	1	>40yrs	EUR
rs12947506	37707592	T	C	0.00063404	0.00067771	0.35	0.935552	4.36e-05	1	>40yrs	EUR
rs72834794	38211383	A	C	0.00084003	0.00089799	0.35	0.935456	4.36e-05	1	>40yrs	EUR
rs679964	37365313	G	A	-0.0007838	0.00083888	0.35	-0.934379	4.35e-05	1	>40yrs	EUR
rs555278696	37770591	G	C	0.00179589	0.00192223	0.35	0.934274	4.35e-05	1	>40yrs	EUR
rs9894732	40013947	G	A	0.00097872	0.00104811	0.35	0.933792	4.35e-05	1	>40yrs	EUR
rs593480	37453780	A	C	0.00052556	0.00056284	0.35	0.933765	4.35e-05	1	>40yrs	EUR
rs11869833	39650942	C	T	0.00050785	0.00054405	0.35	0.933472	4.35e-05	1	>40yrs	EUR
rs55769934	38634763	C	T	-0.0010232	0.00109701	0.35	-0.932708	4.35e-05	1	>40yrs	EUR
rs137984000	39257173	T	A	-0.0020252	0.00217267	0.35	-0.932102	4.34e-05	1	>40yrs	EUR
rs76393490	39113893	C	T	-0.0006924	0.00074303	0.35	-0.931827	4.34e-05	1	>40yrs	EUR
rs76672024	38371511	G	A	0.0014525	0.00155882	0.35	0.931795	4.34e-05	1	>40yrs	EUR
rs632202	37453294	C	A	0.00052445	0.00056286	0.35	0.931762	4.34e-05	1	>40yrs	EUR
rs11078958	39027067	C	G	-0.0004804	0.0005156	0.35	-0.931695	4.34e-05	1	>40yrs	EUR
rs140037728	38717288	A	C	0.00151814	0.00162971	0.35	0.93154	4.34e-05	1	>40yrs	EUR
rs4795379	37674683	T	G	0.0006327	0.00067924	0.35	0.931488	4.34e-05	1	>40yrs	EUR
rs143225331	39257060	C	T	-0.0020233	0.0021721	0.35	-0.931481	4.34e-05	1	>40yrs	EUR
rs2934967	37870378	G	A	0.00049433	0.00053075	0.35	0.931384	4.34e-05	1	>40yrs	EUR
rs9900383	38916898	T	C	-0.0004565	0.00049013	0.35	-0.931312	4.34e-05	1	>40yrs	EUR
rs146852967	39198607	G	A	-0.002016	0.00216501	0.35	-0.931187	4.34e-05	1	>40yrs	EUR
rs79655257	37773095	G	A	0.00179314	0.00192618	0.35	0.930931	4.34e-05	1	>40yrs	EUR
rs9303324	40111391	C	T	0.00081589	0.00087646	0.35	0.930895	4.34e-05	1	>40yrs	EUR
rs9889953	38754800	G	A	0.00047891	0.00051447	0.35	0.930883	4.34e-05	1	>40yrs	EUR
rs3895103	39888455	G	C	-0.0005983	0.00064276	0.35	-0.930751	4.34e-05	1	>40yrs	EUR
rs147928062	39234264	T	A	-0.0020372	0.00218941	0.35	-0.930479	4.34e-05	1	>40yrs	EUR
rs4795389	37772656	A	C	0.00051997	0.00055891	0.35	0.930332	4.34e-05	1	>40yrs	EUR
rs7214151	37507772	C	T	-0.0004606	0.00049555	0.35	-0.9294	4.33e-05	1	>40yrs	EUR
rs2338569	37196164	T	A	-0.0004618	0.00049713	0.35	-0.929008	4.33e-05	1	>40yrs	EUR
rs139526897	37182732	T	C	0.00137333	0.00147868	0.35	0.928754	4.33e-05	1	>40yrs	EUR
rs148310022	39257109	A	G	-0.0020171	0.00217247	0.35	-0.928469	4.33e-05	1	>40yrs	EUR
rs1053651	37822311	A	C	0.00051538	0.00055529	0.35	0.928122	4.33e-05	1	>40yrs	EUR
rs112494945	39256978	G	C	-0.0020151	0.00217216	0.35	-0.92768	4.33e-05	1	>40yrs	EUR
rs78092759	39769636	A	C	0.00175314	0.00188996	0.35	0.927607	4.33e-05	1	>40yrs	EUR
rs8074831	39254768	A	G	-0.0020149	0.00217265	0.35	-0.927407	4.32e-05	1	>40yrs	EUR
rs73297133	37030195	A	G	0.0008862	0.00095562	0.35	0.927358	4.32e-05	1	>40yrs	EUR
rs9914579	38916313	C	T	-0.0004544	0.00049012	0.35	-0.927098	4.32e-05	1	>40yrs	EUR
rs9903352	39970945	A	G	0.00077274	0.00083367	0.35	0.926905	4.32e-05	1	>40yrs	EUR
rs11658446	37050599	A	G	-0.0005308	0.00057274	0.35	-0.926759	4.32e-05	1	>40yrs	EUR
rs142146751	37020056	T	C	-0.0018931	0.00204271	0.35	-0.926759	4.32e-05	1	>40yrs	EUR
rs4796622	40078224	A	G	0.00081419	0.00087859	0.35	0.9267	4.32e-05	1	>40yrs	EUR
rs10852949	40102520	G	C	0.00081247	0.00087693	0.35	0.926498	4.32e-05	1	>40yrs	EUR
rs4796743	40096208	A	G	0.00081277	0.00087777	0.35	0.925952	4.32e-05	1	>40yrs	EUR
rs190936664	38368276	T	A	0.00144341	0.00155917	0.35	0.925755	4.32e-05	1	>40yrs	EUR
rs142892792	38374197	C	T	0.00144258	0.00155875	0.35	0.925472	4.32e-05	1	>40yrs	EUR
rs8071938	40074471	A	G	0.00081283	0.0008786	0.35	0.925138	4.32e-05	1	>40yrs	EUR
rs142173539	39255491	C	T	-0.0020098	0.00217253	0.35	-0.925078	4.32e-05	1	>40yrs	EUR
rs9910276	38912078	C	G	-0.0004532	0.0004901	0.36	-0.924786	4.31e-05	1	>40yrs	EUR
rs118179127	38734265	A	G	-0.0020594	0.00222722	0.36	-0.924655	4.31e-05	1	>40yrs	EUR
rs11654362	39484824	C	T	-0.0006625	0.00071653	0.36	-0.92464	4.31e-05	1	>40yrs	EUR
rs4795375	37662932	T	C	0.00062797	0.00067924	0.36	0.924514	4.31e-05	1	>40yrs	EUR
rs10305301	38609635	G	A	-0.0018908	0.00204529	0.36	-0.924441	4.31e-05	1	>40yrs	EUR
rs147452902	39255251	A	T	-0.0020081	0.00217251	0.36	-0.924327	4.31e-05	1	>40yrs	EUR
rs8074526	39254879	C	T	-0.0020072	0.00217238	0.36	-0.923954	4.31e-05	1	>40yrs	EUR
rs143486963	38368619	G	T	0.00144031	0.00155917	0.36	0.923767	4.31e-05	1	>40yrs	EUR
rs149379787	38870072	C	G	-0.0022524	0.0024383	0.36	-0.923754	4.31e-05	1	>40yrs	EUR
rs8073427	39254914	G	C	-0.0020065	0.00217248	0.36	-0.92358	4.31e-05	1	>40yrs	EUR
rs8078978	39254934	T	C	-0.0020064	0.00217248	0.36	-0.923548	4.31e-05	1	>40yrs	EUR
rs8074200	39254707	C	A	-0.0020061	0.00217244	0.36	-0.923436	4.31e-05	1	>40yrs	EUR
rs146999808	39253363	G	A	-0.0020087	0.00217541	0.36	-0.923385	4.31e-05	1	>40yrs	EUR
rs8077121	40075413	A	G	0.00081123	0.0008786	0.36	0.923318	4.31e-05	1	>40yrs	EUR
rs4252665	37885383	C	T	0.00113837	0.00123313	0.36	0.923155	4.31e-05	1	>40yrs	EUR
rs7503069	37697128	C	G	-0.0005207	0.00056407	0.36	-0.923117	4.31e-05	1	>40yrs	EUR
rs141005253	38362312	G	A	0.00143938	0.0015593	0.36	0.923094	4.31e-05	1	>40yrs	EUR
rs74385205	38931000	T	C	0.00158123	0.00171339	0.36	0.922866	4.31e-05	1	>40yrs	EUR
rs78256118	38696150	C	T	-0.0022249	0.00241083	0.36	-0.922861	4.31e-05	1	>40yrs	EUR
rs34485135	37994722	T	C	0.00123874	0.00134231	0.36	0.922842	4.31e-05	1	>40yrs	EUR
rs2029345	37050575	A	G	-0.0004899	0.00053099	0.36	-0.922526	4.31e-05	1	>40yrs	EUR
rs6503674	40075573	A	G	0.00081042	0.00087864	0.36	0.922358	4.3e-05	1	>40yrs	EUR
rs1666263	38630080	C	G	-0.0004555	0.000494	0.36	-0.92197	4.3e-05	1	>40yrs	EUR
rs8068253	38163639	T	C	-0.0008802	0.00095472	0.36	-0.921958	4.3e-05	1	>40yrs	EUR
rs76195330	37247202	C	T	0.00210736	0.00228748	0.36	0.921258	4.3e-05	1	>40yrs	EUR
rs12937013	37665571	G	A	0.00062569	0.0006792	0.36	0.921208	4.3e-05	1	>40yrs	EUR
rs78289211	38201858	C	T	0.00139328	0.00151389	0.36	0.920331	4.3e-05	1	>40yrs	EUR
rs138296121	39254318	C	T	-0.0019965	0.00216988	0.36	-0.920083	4.3e-05	1	>40yrs	EUR
rs7503377	37708841	T	C	0.00062358	0.00067796	0.36	0.919787	4.29e-05	1	>40yrs	EUR
rs118026557	39960516	T	C	0.00076571	0.00083294	0.36	0.919293	4.29e-05	1	>40yrs	EUR
rs7213312	39922898	A	G	0.00058597	0.0006375	0.36	0.919162	4.29e-05	1	>40yrs	EUR
rs801242	37313948	C	A	-0.0008339	0.0009073	0.36	-0.919069	4.29e-05	1	>40yrs	EUR
rs111697515	39062345	C	T	0.00211416	0.00230045	0.36	0.91902	4.29e-05	1	>40yrs	EUR
rs139499243	39235714	A	G	0.00162356	0.00176683	0.36	0.918911	4.29e-05	1	>40yrs	EUR
rs189784411	38376468	A	G	0.00143204	0.00155872	0.36	0.918728	4.29e-05	1	>40yrs	EUR
rs11078928	38064469	T	C	0.00045029	0.00049025	0.36	0.918495	4.29e-05	1	>40yrs	EUR
rs8074855	37615525	T	C	0.00062373	0.00067938	0.36	0.918083	4.29e-05	1	>40yrs	EUR
rs525989	37070658	A	G	-0.0004747	0.00051739	0.36	-0.917493	4.29e-05	1	>40yrs	EUR
rs525767	37070737	A	G	-0.0004743	0.00051734	0.36	-0.916795	4.28e-05	1	>40yrs	EUR
rs144927725	38925597	T	C	0.00201031	0.00219497	0.36	0.915871	4.28e-05	1	>40yrs	EUR
rs141091322	38010016	A	T	0.00207095	0.0022629	0.36	0.915175	4.28e-05	1	>40yrs	EUR
rs117494298	38487817	A	G	0.00142762	0.00156011	0.36	0.915076	4.28e-05	1	>40yrs	EUR
rs9748108	38159231	C	G	-0.0008731	0.00095455	0.36	-0.91465	4.27e-05	1	>40yrs	EUR
rs12938099	37612910	T	G	0.00062131	0.00067935	0.36	0.914566	4.27e-05	1	>40yrs	EUR
rs77916145	38295786	C	G	-0.0008938	0.00097759	0.36	-0.914252	4.27e-05	1	>40yrs	EUR
rs9900557	38910929	G	C	-0.0004482	0.0004902	0.36	-0.914227	4.27e-05	1	>40yrs	EUR
rs117278507	38961885	G	A	0.00110384	0.0012083	0.36	0.913548	4.27e-05	1	>40yrs	EUR
rs4890122	38876841	T	C	-0.0005348	0.00058541	0.36	-0.913479	4.27e-05	1	>40yrs	EUR
rs62065883	38899791	G	A	0.00092586	0.00101367	0.36	0.913369	4.27e-05	1	>40yrs	EUR
rs1239185	37013419	C	T	-0.000556	0.00060878	0.36	-0.913318	4.27e-05	1	>40yrs	EUR
rs139064930	39265408	G	T	-0.0021189	0.0023215	0.36	-0.912716	4.27e-05	1	>40yrs	EUR
rs8076301	40051120	C	G	0.00094225	0.00103255	0.36	0.912547	4.27e-05	1	>40yrs	EUR
rs9898208	38913433	T	C	-0.000447	0.00049009	0.36	-0.91209	4.26e-05	1	>40yrs	EUR
rs77782888	37346102	C	T	-0.0015711	0.0017227	0.36	-0.911993	4.26e-05	1	>40yrs	EUR
rs1037321	38648057	C	T	-0.0010029	0.00110003	0.36	-0.91173	4.26e-05	1	>40yrs	EUR
rs9891944	38357199	C	A	0.00141892	0.00155874	0.36	0.910299	4.26e-05	1	>40yrs	EUR
rs74939104	38931218	C	A	-0.0009034	0.00099259	0.36	-0.910155	4.26e-05	1	>40yrs	EUR
rs1054488	37687968	A	G	0.00061768	0.00067912	0.36	0.909525	4.25e-05	1	>40yrs	EUR
rs655565	37068356	G	A	-0.00047	0.00051685	0.36	-0.909434	4.25e-05	1	>40yrs	EUR
rs11078975	39162521	T	C	-0.0004586	0.00050434	0.36	-0.909232	4.25e-05	1	>40yrs	EUR
rs117714834	38755661	C	T	-0.0021709	0.0023878	0.36	-0.909172	4.25e-05	1	>40yrs	EUR
rs188841379	38424848	A	T	0.00141709	0.00155894	0.36	0.909009	4.25e-05	1	>40yrs	EUR
rs141223821	38494886	G	C	0.00141823	0.0015602	0.36	0.909005	4.25e-05	1	>40yrs	EUR
rs62077529	37739187	T	C	0.0012137	0.00133531	0.36	0.908928	4.25e-05	1	>40yrs	EUR
rs72828109	39447834	C	T	0.00115295	0.00126853	0.36	0.908887	4.25e-05	1	>40yrs	EUR
rs141830561	39282626	G	A	-0.0019751	0.00217365	0.36	-0.90866	4.25e-05	1	>40yrs	EUR
rs117838135	38745813	G	C	-0.0021646	0.00238339	0.36	-0.908202	4.25e-05	1	>40yrs	EUR
rs7210929	39922537	G	A	0.00057878	0.00063734	0.36	0.908111	4.25e-05	1	>40yrs	EUR
rs111484523	38314201	C	T	0.00161783	0.00178298	0.36	0.907374	4.25e-05	1	>40yrs	EUR
rs186922993	38432267	A	T	0.00141423	0.00155903	0.36	0.907122	4.25e-05	1	>40yrs	EUR
rs12603502	37345490	C	T	-0.0015696	0.00173076	0.36	-0.906896	4.24e-05	1	>40yrs	EUR
rs17617263	38426322	A	G	0.00141344	0.00155911	0.36	0.906568	4.24e-05	1	>40yrs	EUR
rs12453732	38177839	A	C	0.00046327	0.00051106	0.36	0.906488	4.24e-05	1	>40yrs	EUR
rs2604954	39619093	G	A	-0.000464	0.00051185	0.36	-0.906429	4.24e-05	1	>40yrs	EUR
rs8069074	37685401	A	G	0.00061547	0.00067907	0.36	0.906351	4.24e-05	1	>40yrs	EUR
rs11872093	37055815	A	G	-0.0005255	0.00058011	0.36	-0.90595	4.24e-05	1	>40yrs	EUR
rs61746599	37317554	A	G	-0.0018518	0.00204422	0.36	-0.905881	4.24e-05	1	>40yrs	EUR
rs145108176	38490139	T	G	0.00141226	0.0015599	0.37	0.905353	4.24e-05	1	>40yrs	EUR
rs3859190	38136562	T	G	-0.0008499	0.00093919	0.37	-0.904942	4.24e-05	1	>40yrs	EUR
rs490044	37295073	T	G	-0.0018316	0.00202403	0.37	-0.904932	4.24e-05	1	>40yrs	EUR
rs140235616	38489659	A	G	0.00141125	0.00155996	0.37	0.904671	4.24e-05	1	>40yrs	EUR
rs192794752	38382519	G	T	0.00140977	0.00155863	0.37	0.904493	4.23e-05	1	>40yrs	EUR
rs117287459	39563686	A	G	0.00095999	0.00106139	0.37	0.90446	4.23e-05	1	>40yrs	EUR
rs475087	38628001	G	T	-0.0004485	0.0004959	0.37	-0.904413	4.23e-05	1	>40yrs	EUR
rs9675320	38698666	T	C	-0.0007182	0.00079412	0.37	-0.904393	4.23e-05	1	>40yrs	EUR
rs9899869	37002663	C	T	0.00052491	0.0005805	0.37	0.904243	4.23e-05	1	>40yrs	EUR
rs147835303	39281615	C	T	-0.0019655	0.00217367	0.37	-0.904236	4.23e-05	1	>40yrs	EUR
rs142704274	39899038	G	A	0.00129784	0.00143531	0.37	0.904223	4.23e-05	1	>40yrs	EUR
rs7208254	38955451	C	T	0.00051426	0.00056901	0.37	0.903775	4.23e-05	1	>40yrs	EUR
rs11345836	37287612	C	T	-0.0004631	0.00051271	0.37	-0.903247	4.23e-05	1	>40yrs	EUR
rs79796937	39612816	A	G	0.00096516	0.00106864	0.37	0.903168	4.23e-05	1	>40yrs	EUR
rs62075011	37558622	G	T	0.00137253	0.00152075	0.37	0.902535	4.23e-05	1	>40yrs	EUR
rs7224150	38955274	A	C	0.0005135	0.00056907	0.37	0.90235	4.23e-05	1	>40yrs	EUR
rs8074789	39254699	A	G	-0.0019592	0.00217173	0.37	-0.902138	4.23e-05	1	>40yrs	EUR
rs4135021	38453334	G	A	0.00140543	0.001558	0.37	0.902073	4.23e-05	1	>40yrs	EUR
rs113564219	39075446	C	G	0.00206986	0.00229541	0.37	0.901739	4.22e-05	1	>40yrs	EUR
rs4135012	38450248	G	A	0.00140436	0.00155772	0.37	0.901548	4.22e-05	1	>40yrs	EUR
rs139522626	38360205	G	C	0.00140598	0.0015599	0.37	0.901327	4.22e-05	1	>40yrs	EUR
rs192145896	38391898	T	C	0.00140476	0.00155861	0.37	0.90129	4.22e-05	1	>40yrs	EUR
rs7222207	38955173	G	A	0.00051263	0.00056909	0.37	0.900799	4.22e-05	1	>40yrs	EUR
rs77628538	38957418	T	C	0.00051239	0.00056891	0.37	0.900655	4.22e-05	1	>40yrs	EUR
rs2057654	39585220	A	G	0.00044014	0.00048918	0.37	0.899764	4.22e-05	1	>40yrs	EUR
rs7406082	39896062	T	C	-0.0005792	0.00064409	0.37	-0.899313	4.22e-05	1	>40yrs	EUR
rs4890126	38903706	A	G	-0.0004628	0.00051486	0.37	-0.89892	4.21e-05	1	>40yrs	EUR
rs2058431	37050993	A	T	-0.0004764	0.00053012	0.37	-0.898694	4.21e-05	1	>40yrs	EUR
rs74804194	37450409	T	A	-0.0021453	0.0023875	0.37	-0.898538	4.21e-05	1	>40yrs	EUR
rs11655414	39161727	C	T	-0.0004533	0.00050451	0.37	-0.898439	4.21e-05	1	>40yrs	EUR
rs78160638	38754762	C	G	0.00137648	0.00153221	0.37	0.898362	4.21e-05	1	>40yrs	EUR
rs1874228	37775274	A	G	0.00050231	0.00055917	0.37	0.898322	4.21e-05	1	>40yrs	EUR
rs9898029	39896362	A	G	-0.0005783	0.00064393	0.37	-0.898126	4.21e-05	1	>40yrs	EUR
rs150347204	39279205	G	A	-0.0019515	0.00217371	0.37	-0.897792	4.21e-05	1	>40yrs	EUR
rs2604955	39619094	T	C	-0.0004595	0.00051189	0.37	-0.897697	4.21e-05	1	>40yrs	EUR
rs4502275	39896843	A	G	-0.0005778	0.00064378	0.37	-0.897588	4.21e-05	1	>40yrs	EUR
rs115080637	38629682	T	C	0.00191712	0.00213679	0.37	0.897196	4.21e-05	1	>40yrs	EUR
rs144358444	39277802	A	T	-0.00195	0.00217377	0.37	-0.897059	4.21e-05	1	>40yrs	EUR
rs146780027	38407944	C	T	0.00139796	0.00155861	0.37	0.896927	4.21e-05	1	>40yrs	EUR
rs1378497	39651472	C	T	0.00048802	0.00054415	0.37	0.89686	4.21e-05	1	>40yrs	EUR
rs112674357	39773957	T	A	-0.0009353	0.00104297	0.37	-0.896758	4.21e-05	1	>40yrs	EUR
rs147287368	39277828	C	T	-0.0019493	0.00217373	0.37	-0.896753	4.21e-05	1	>40yrs	EUR
rs4135005	38448383	G	T	0.00139686	0.00155795	0.37	0.896601	4.21e-05	1	>40yrs	EUR
rs4135007	38448552	A	G	0.00139677	0.00155794	0.37	0.896549	4.2e-05	1	>40yrs	EUR
rs4134998	38445445	T	C	0.00139691	0.0015582	0.37	0.89649	4.2e-05	1	>40yrs	EUR
rs138740713	38408805	G	A	0.00139702	0.00155863	0.37	0.896313	4.2e-05	1	>40yrs	EUR
rs4134993	38443629	G	C	0.00139675	0.00155838	0.37	0.896283	4.2e-05	1	>40yrs	EUR
rs74939509	38438714	T	C	0.00139683	0.0015587	0.37	0.896151	4.2e-05	1	>40yrs	EUR
rs144393196	39254610	C	T	-0.001949	0.0021756	0.37	-0.895822	4.2e-05	1	>40yrs	EUR
rs4436828	39890143	A	G	-0.0005757	0.00064263	0.37	-0.895819	4.2e-05	1	>40yrs	EUR
rs141810431	38410331	C	T	0.00139599	0.00155859	0.37	0.895675	4.2e-05	1	>40yrs	EUR
rs12165051	39278740	C	T	-0.0019469	0.00217371	0.37	-0.895635	4.2e-05	1	>40yrs	EUR
rs145215797	39277953	T	A	-0.001947	0.00217387	0.37	-0.895629	4.2e-05	1	>40yrs	EUR
rs4796698	39659183	G	A	-0.001023	0.00114261	0.37	-0.895354	4.2e-05	1	>40yrs	EUR
rs150588974	38411067	C	T	0.00139532	0.00155859	0.37	0.895245	4.2e-05	1	>40yrs	EUR
rs12165047	39278596	G	T	-0.0019455	0.0021737	0.37	-0.894999	4.2e-05	1	>40yrs	EUR
rs74452651	38954071	A	G	0.00050948	0.00056934	0.37	0.894871	4.2e-05	1	>40yrs	EUR
rs139475959	39963951	C	T	0.00074137	0.00082847	0.37	0.894868	4.2e-05	1	>40yrs	EUR
rs113075670	39276613	C	T	-0.0019447	0.00217375	0.37	-0.894648	4.2e-05	1	>40yrs	EUR
rs140704044	39773882	C	G	-0.0009311	0.00104083	0.37	-0.894556	4.2e-05	1	>40yrs	EUR
rs4591174	37658505	G	A	0.00060788	0.00067955	0.37	0.894536	4.2e-05	1	>40yrs	EUR
rs34218803	39276631	C	T	-0.0019445	0.00217372	0.37	-0.894531	4.2e-05	1	>40yrs	EUR
rs150537328	39251123	T	C	0.00088285	0.00098699	0.37	0.894486	4.2e-05	1	>40yrs	EUR
rs34470937	39276570	C	T	-0.001944	0.00217372	0.37	-0.894301	4.2e-05	1	>40yrs	EUR
rs4135019	38452290	T	C	0.00139319	0.00155792	0.37	0.894263	4.2e-05	1	>40yrs	EUR
rs141464238	38359028	T	A	0.00139493	0.00155994	0.37	0.89422	4.2e-05	1	>40yrs	EUR
rs4796600	39883972	C	T	-0.0005745	0.00064248	0.37	-0.89417	4.2e-05	1	>40yrs	EUR
rs35239548	39276774	T	C	-0.0019434	0.00217354	0.37	-0.894131	4.2e-05	1	>40yrs	EUR
rs17679361	38412542	T	C	0.00139329	0.0015586	0.37	0.893937	4.2e-05	1	>40yrs	EUR
rs141825199	38415429	C	T	0.00139334	0.00155866	0.37	0.893935	4.19e-05	1	>40yrs	EUR
rs12165034	39278788	T	A	-0.0019429	0.00217369	0.37	-0.893821	4.19e-05	1	>40yrs	EUR
rs12165019	39278318	A	T	-0.0019428	0.0021737	0.37	-0.89378	4.19e-05	1	>40yrs	EUR
rs75349857	37770669	C	T	0.00171685	0.00192162	0.37	0.893439	4.19e-05	1	>40yrs	EUR
rs6503532	38168601	G	C	-0.000852	0.00095389	0.37	-0.893159	4.19e-05	1	>40yrs	EUR
rs147224534	39446900	T	C	0.00134414	0.00150503	0.37	0.893098	4.19e-05	1	>40yrs	EUR
rs150170176	37538417	C	A	-0.002333	0.0026124	0.37	-0.893029	4.19e-05	1	>40yrs	EUR
rs148636070	39277646	T	C	-0.0019408	0.00217356	0.37	-0.892899	4.19e-05	1	>40yrs	EUR
rs139669755	38750486	C	T	-0.0021439	0.00240232	0.37	-0.892441	4.19e-05	1	>40yrs	EUR
rs150624631	39282724	C	G	-0.0019382	0.00217271	0.37	-0.892066	4.19e-05	1	>40yrs	EUR
rs1042657	38173792	C	T	-0.0008509	0.00095398	0.37	-0.891995	4.19e-05	1	>40yrs	EUR
rs2071370	38172452	T	C	-0.0008509	0.00095396	0.37	-0.891985	4.19e-05	1	>40yrs	EUR
rs4795421	38167735	T	G	-0.0008508	0.00095389	0.37	-0.891945	4.19e-05	1	>40yrs	EUR
rs35743252	39276815	T	A	-0.0019385	0.0021734	0.37	-0.891898	4.19e-05	1	>40yrs	EUR
rs111626551	39277174	C	T	-0.0019384	0.00217355	0.37	-0.891813	4.19e-05	1	>40yrs	EUR
rs189122060	38403271	G	A	0.0013899	0.0015588	0.37	0.891647	4.19e-05	1	>40yrs	EUR
rs144888280	39277847	A	G	-0.0019379	0.00217369	0.37	-0.891535	4.19e-05	1	>40yrs	EUR
rs147747703	38472361	G	C	0.00139018	0.00155937	0.37	0.891501	4.19e-05	1	>40yrs	EUR
rs140987324	38472368	T	G	0.00139018	0.00155937	0.37	0.891501	4.19e-05	1	>40yrs	EUR
rs12942360	37648150	G	T	-0.0005017	0.00056289	0.37	-0.89122	4.18e-05	1	>40yrs	EUR
rs36005245	39276690	G	A	-0.0019363	0.00217355	0.37	-0.890838	4.18e-05	1	>40yrs	EUR
rs11657547	38981204	T	C	0.00050652	0.00056864	0.37	0.890752	4.18e-05	1	>40yrs	EUR
rs111459288	39277492	G	T	-0.0019359	0.00217355	0.37	-0.890681	4.18e-05	1	>40yrs	EUR
rs4135027	38455680	C	A	0.00138781	0.00155815	0.37	0.890678	4.18e-05	1	>40yrs	EUR
rs4332770	37704712	T	C	0.00060483	0.00067919	0.37	0.890512	4.18e-05	1	>40yrs	EUR
rs76401219	38982071	A	G	0.00050637	0.00056864	0.37	0.89049	4.18e-05	1	>40yrs	EUR
rs34009086	39276529	C	T	-0.0019355	0.00217355	0.37	-0.890483	4.18e-05	1	>40yrs	EUR
rs12940193	37652178	T	G	-0.0005012	0.0005629	0.37	-0.890456	4.18e-05	1	>40yrs	EUR
rs4796603	39890715	A	T	-0.0005711	0.00064143	0.37	-0.890293	4.18e-05	1	>40yrs	EUR
rs138014780	39276354	C	A	-0.0019349	0.00217354	0.37	-0.890202	4.18e-05	1	>40yrs	EUR
rs2469821	38983262	A	G	0.00050618	0.00056863	0.37	0.890164	4.18e-05	1	>40yrs	EUR
rs150430949	39276287	A	G	-0.0019346	0.00217354	0.37	-0.890046	4.18e-05	1	>40yrs	EUR
rs143473081	39269649	T	C	-0.0019334	0.00217231	0.37	-0.890011	4.18e-05	1	>40yrs	EUR
rs2469827	38987900	A	T	0.00050608	0.00056864	0.37	0.889975	4.18e-05	1	>40yrs	EUR
rs11657058	37699378	T	G	0.00060443	0.00067918	0.37	0.889939	4.18e-05	1	>40yrs	EUR
rs11657153	37699729	A	G	0.00060443	0.00067918	0.37	0.889939	4.18e-05	1	>40yrs	EUR
rs144770761	39282739	G	C	-0.0019332	0.0021727	0.37	-0.88975	4.18e-05	1	>40yrs	EUR
rs9909647	39147701	C	T	-0.0004622	0.0005195	0.37	-0.889698	4.18e-05	1	>40yrs	EUR
rs143139927	39275421	T	A	-0.0019323	0.00217348	0.37	-0.889017	4.18e-05	1	>40yrs	EUR
rs146034602	39275402	C	T	-0.0019323	0.00217348	0.37	-0.889017	4.18e-05	1	>40yrs	EUR
rs142758478	38267297	C	T	0.00189882	0.00213592	0.37	0.888994	4.18e-05	1	>40yrs	EUR
rs73983209	37267329	C	G	0.00180775	0.00203364	0.37	0.888923	4.18e-05	1	>40yrs	EUR
rs34957982	37647716	T	C	-0.0005003	0.00056292	0.37	-0.888847	4.18e-05	1	>40yrs	EUR
rs9916275	40100867	C	A	0.00077955	0.00087713	0.37	0.888748	4.18e-05	1	>40yrs	EUR
rs8073248	37693929	T	C	0.00060359	0.00067918	0.37	0.888696	4.18e-05	1	>40yrs	EUR
rs9907802	39124706	G	T	0.00218752	0.00246238	0.37	0.888376	4.17e-05	1	>40yrs	EUR
rs4135030	38457548	A	G	0.0013843	0.00155828	0.37	0.888351	4.17e-05	1	>40yrs	EUR
rs80035240	39387469	C	T	0.00179591	0.00202196	0.37	0.888203	4.17e-05	1	>40yrs	EUR
rs62065167	38141258	A	G	-0.0013353	0.00150335	0.37	-0.888183	4.17e-05	1	>40yrs	EUR
rs9893209	38630241	C	T	-0.0004386	0.00049385	0.37	-0.888168	4.17e-05	1	>40yrs	EUR
rs113376601	39274491	C	T	-0.0019304	0.00217344	0.37	-0.888159	4.17e-05	1	>40yrs	EUR
rs6503555	38896110	C	T	0.00090005	0.00101343	0.37	0.888123	4.17e-05	1	>40yrs	EUR
rs3916061	38127713	A	G	-0.0008328	0.00093789	0.37	-0.887987	4.17e-05	1	>40yrs	EUR
rs77919366	38978462	C	T	0.00050486	0.00056863	0.37	0.887848	4.17e-05	1	>40yrs	EUR
rs580701	37314139	G	A	-0.0008067	0.00090864	0.37	-0.88784	4.17e-05	1	>40yrs	EUR
rs8077428	40087944	C	G	0.00092746	0.00104509	0.37	0.887442	4.17e-05	1	>40yrs	EUR
rs2872516	38072727	C	T	-0.0004357	0.00049101	0.37	-0.887425	4.17e-05	1	>40yrs	EUR
rs8068658	39274825	A	T	-0.0019288	0.00217347	0.37	-0.88742	4.17e-05	1	>40yrs	EUR
rs112498122	37059156	A	G	-0.0005084	0.00057325	0.38	-0.886936	4.17e-05	1	>40yrs	EUR
rs7502233	38218804	G	A	-0.0004586	0.00051723	0.38	-0.8867	4.17e-05	1	>40yrs	EUR
rs150516470	38731249	C	T	-0.0019798	0.00223395	0.38	-0.88622	4.17e-05	1	>40yrs	EUR
rs2353029	40027171	T	C	0.00092632	0.00104537	0.38	0.886113	4.17e-05	1	>40yrs	EUR
rs143199581	38181134	G	A	0.00078123	0.0008817	0.38	0.886048	4.17e-05	1	>40yrs	EUR
rs34826591	38246454	A	G	0.00097761	0.00110367	0.38	0.885783	4.16e-05	1	>40yrs	EUR
rs4386177	39890060	A	G	-0.0005693	0.00064269	0.38	-0.885769	4.16e-05	1	>40yrs	EUR
rs9635727	39160784	G	A	-0.0005531	0.00062456	0.38	-0.885634	4.16e-05	1	>40yrs	EUR
rs1034708	38983762	G	A	0.00050345	0.00056864	0.38	0.885345	4.16e-05	1	>40yrs	EUR
rs12452032	40034781	C	A	0.00077713	0.0008779	0.38	0.88521	4.16e-05	1	>40yrs	EUR
rs6503559	38976978	C	A	0.00050336	0.00056864	0.38	0.885203	4.16e-05	1	>40yrs	EUR
rs62066782	39500455	G	A	-0.001555	0.00175672	0.38	-0.885178	4.16e-05	1	>40yrs	EUR
rs3826293	37005017	C	T	0.00051378	0.00058059	0.38	0.884926	4.16e-05	1	>40yrs	EUR
rs4629018	39922033	G	A	0.00056532	0.00063892	0.38	0.884801	4.16e-05	1	>40yrs	EUR
rs140819354	37789750	G	T	0.00169886	0.00192005	0.38	0.8848	4.16e-05	1	>40yrs	EUR
rs12939700	38245791	C	A	0.00097463	0.00110156	0.38	0.884772	4.16e-05	1	>40yrs	EUR
rs56281748	39913077	G	A	0.00056466	0.00063822	0.38	0.884738	4.16e-05	1	>40yrs	EUR
rs62077463	37651940	C	T	-0.000498	0.00056291	0.38	-0.884614	4.16e-05	1	>40yrs	EUR
rs4890098	39047432	C	T	-0.0004588	0.00051862	0.38	-0.884581	4.16e-05	1	>40yrs	EUR
rs6503554	38896048	A	G	0.00089624	0.00101341	0.38	0.884378	4.16e-05	1	>40yrs	EUR
rs2462962	38861274	A	C	0.00047403	0.00053611	0.38	0.884198	4.16e-05	1	>40yrs	EUR
rs78639034	39303652	A	G	-0.0019342	0.00218792	0.38	-0.884013	4.16e-05	1	>40yrs	EUR
rs1799874	38977048	T	C	0.00050264	0.00056864	0.38	0.883939	4.16e-05	1	>40yrs	EUR
rs9890156	39147259	A	G	-0.0004591	0.00051942	0.38	-0.883896	4.16e-05	1	>40yrs	EUR
rs9893849	40113960	C	A	0.00077414	0.00087585	0.38	0.883878	4.16e-05	1	>40yrs	EUR
rs2469839	38990679	T	A	0.00050257	0.00056859	0.38	0.883878	4.16e-05	1	>40yrs	EUR
rs9889872	39148112	T	G	-0.0004588	0.0005195	0.38	-0.883253	4.16e-05	1	>40yrs	EUR
rs7223596	39866697	A	C	0.00044049	0.00049893	0.38	0.88287	4.15e-05	1	>40yrs	EUR
rs8081528	37672984	T	C	0.00059989	0.0006797	0.38	0.882579	4.15e-05	1	>40yrs	EUR
rs148740519	39270872	C	G	-0.0019189	0.0021743	0.38	-0.882518	4.15e-05	1	>40yrs	EUR
rs1353623	39302500	C	G	-0.0019284	0.00218523	0.38	-0.882452	4.15e-05	1	>40yrs	EUR
rs113009256	38880934	C	T	0.00115247	0.00130646	0.38	0.882132	4.15e-05	1	>40yrs	EUR
rs112542604	39197638	A	G	-0.0020697	0.00234643	0.38	-0.88208	4.15e-05	1	>40yrs	EUR
rs554685330	37801982	C	T	0.00169126	0.00191853	0.38	0.88154	4.15e-05	1	>40yrs	EUR
rs72820851	40149643	C	T	0.00219167	0.00248624	0.38	0.88152	4.15e-05	1	>40yrs	EUR
rs2469834	38998511	C	T	0.000502	0.00056951	0.38	0.881451	4.15e-05	1	>40yrs	EUR
rs151132758	39272650	C	T	-0.0019155	0.00217343	0.38	-0.88134	4.15e-05	1	>40yrs	EUR
rs9889890	39147146	A	G	-0.0004577	0.00051936	0.38	-0.881299	4.15e-05	1	>40yrs	EUR
rs143529430	40014772	C	T	-0.001492	0.00169294	0.38	-0.881295	4.15e-05	1	>40yrs	EUR
rs2469835	38998506	G	A	0.00050193	0.00056964	0.38	0.881137	4.15e-05	1	>40yrs	EUR
rs736932	39660741	C	T	0.00058528	0.00066425	0.38	0.881123	4.15e-05	1	>40yrs	EUR
rs147951372	39528109	C	A	-0.0015555	0.0017657	0.38	-0.880937	4.15e-05	1	>40yrs	EUR
rs146346285	38897220	C	T	-0.0019244	0.00218492	0.38	-0.880778	4.15e-05	1	>40yrs	EUR
rs113321293	39272429	C	A	-0.0019138	0.00217342	0.38	-0.880543	4.15e-05	1	>40yrs	EUR
rs140522625	39270023	C	A	-0.0019143	0.00217426	0.38	-0.880456	4.15e-05	1	>40yrs	EUR
rs77984709	37791739	C	T	0.00168897	0.00191937	0.38	0.879961	4.14e-05	1	>40yrs	EUR
rs2010201	39150284	A	G	-0.0004828	0.00054875	0.38	-0.879742	4.14e-05	1	>40yrs	EUR
rs149787165	39272272	A	T	-0.0019117	0.00217341	0.38	-0.879581	4.14e-05	1	>40yrs	EUR
rs7225579	38969302	G	A	0.00049999	0.00056864	0.38	0.879278	4.14e-05	1	>40yrs	EUR
rs141543550	38730032	G	A	-0.0019604	0.00222988	0.38	-0.87915	4.14e-05	1	>40yrs	EUR
rs76954968	38870336	A	C	-0.0021432	0.00243817	0.38	-0.87902	4.14e-05	1	>40yrs	EUR
rs17565555	38970015	T	C	0.0004997	0.00056861	0.38	0.878813	4.14e-05	1	>40yrs	EUR
rs144682897	39543574	C	A	0.00120537	0.00137259	0.38	0.878172	4.14e-05	1	>40yrs	EUR
rs150041383	39269754	C	T	-0.0019085	0.00217329	0.38	-0.878139	4.14e-05	1	>40yrs	EUR
rs6503659	39897264	A	T	-0.0005644	0.00064292	0.38	-0.877803	4.14e-05	1	>40yrs	EUR
rs1558284	38951621	T	G	-0.0007772	0.00088536	0.38	-0.877802	4.14e-05	1	>40yrs	EUR
rs7216456	38967678	C	T	0.0004991	0.00056864	0.38	0.877718	4.14e-05	1	>40yrs	EUR
rs2469838	38997390	G	C	0.00049902	0.00056858	0.38	0.877667	4.14e-05	1	>40yrs	EUR
rs139069548	38871558	G	A	-0.0021407	0.00243995	0.38	-0.877346	4.13e-05	1	>40yrs	EUR
rs117889290	40015853	T	C	-0.0010823	0.00123377	0.38	-0.877222	4.13e-05	1	>40yrs	EUR
rs7207786	39151968	T	G	-0.0004555	0.00051938	0.38	-0.877073	4.13e-05	1	>40yrs	EUR
rs142707769	39249029	T	C	-0.0019133	0.00218176	0.38	-0.876971	4.13e-05	1	>40yrs	EUR
rs138414584	39271344	C	T	-0.0019058	0.00217338	0.38	-0.876901	4.13e-05	1	>40yrs	EUR
rs76625175	39151222	G	A	-0.0004553	0.00051937	0.38	-0.876576	4.13e-05	1	>40yrs	EUR
rs3813046	39150945	C	T	-0.0004552	0.00051937	0.38	-0.876532	4.13e-05	1	>40yrs	EUR
rs1402030	38225021	G	C	0.00050418	0.00057528	0.38	0.876403	4.13e-05	1	>40yrs	EUR
rs2462963	38861757	A	C	0.00046985	0.00053623	0.38	0.876218	4.13e-05	1	>40yrs	EUR
rs17843014	39140955	C	A	0.00051831	0.00059154	0.38	0.876214	4.13e-05	1	>40yrs	EUR
rs11654947	37225616	A	C	-0.0007667	0.00087516	0.38	-0.876085	4.13e-05	1	>40yrs	EUR
rs16966101	38819445	A	G	0.00076367	0.00087176	0.38	0.876009	4.13e-05	1	>40yrs	EUR
rs17843016	39137928	C	T	-0.0006011	0.0006863	0.38	-0.875804	4.13e-05	1	>40yrs	EUR
rs226241	37018869	C	G	-0.000449	0.00051269	0.38	-0.875749	4.13e-05	1	>40yrs	EUR
rs151182746	39270930	C	T	-0.0019031	0.00217336	0.38	-0.875644	4.13e-05	1	>40yrs	EUR
rs147000654	39270980	T	C	-0.0019031	0.00217336	0.38	-0.87563	4.13e-05	1	>40yrs	EUR
rs2883066	40115708	A	G	0.00077026	0.00087981	0.38	0.875483	4.13e-05	1	>40yrs	EUR
rs144192278	39270830	C	A	-0.0019027	0.00217335	0.38	-0.875464	4.13e-05	1	>40yrs	EUR
rs144198311	38632882	C	T	0.00078192	0.0008938	0.38	0.874834	4.12e-05	1	>40yrs	EUR
rs139830403	39238565	A	G	-0.0019085	0.00218189	0.38	-0.874691	4.12e-05	1	>40yrs	EUR
rs140274607	38867203	A	T	-0.0021321	0.00243846	0.38	-0.874355	4.12e-05	1	>40yrs	EUR
rs7222950	39151834	A	G	-0.0004541	0.00051937	0.38	-0.874263	4.12e-05	1	>40yrs	EUR
rs3813045	39150932	T	C	-0.0004541	0.00051937	0.38	-0.874258	4.12e-05	1	>40yrs	EUR
rs7222732	39151697	A	G	-0.000454	0.00051937	0.38	-0.874219	4.12e-05	1	>40yrs	EUR
rs4890123	38876990	C	G	-0.0007026	0.00080374	0.38	-0.874122	4.12e-05	1	>40yrs	EUR
rs2469840	38989092	C	G	0.00049692	0.00056858	0.38	0.873968	4.12e-05	1	>40yrs	EUR
rs7207929	39152039	T	G	-0.0004539	0.00051938	0.38	-0.873965	4.12e-05	1	>40yrs	EUR
rs148214281	39270351	G	T	-0.001899	0.00217333	0.38	-0.873761	4.12e-05	1	>40yrs	EUR
rs148901712	39270148	G	A	-0.0018988	0.00217331	0.38	-0.8737	4.12e-05	1	>40yrs	EUR
rs147290013	40145226	C	T	0.00127613	0.00146133	0.38	0.873266	4.12e-05	1	>40yrs	EUR
rs138610869	39270101	G	A	-0.0018979	0.00217332	0.38	-0.873254	4.12e-05	1	>40yrs	EUR
rs111544358	39770622	G	A	-0.0009068	0.00103852	0.38	-0.873185	4.12e-05	1	>40yrs	EUR
rs113590913	39063884	C	T	0.00198717	0.00227602	0.38	0.87309	4.12e-05	1	>40yrs	EUR
rs75277344	37694226	G	A	-0.0012778	0.00146356	0.38	-0.87307	4.12e-05	1	>40yrs	EUR
rs16229	37267061	C	T	-0.0004778	0.00054734	0.38	-0.87304	4.12e-05	1	>40yrs	EUR
rs142483221	39269918	T	C	-0.0018968	0.00217331	0.38	-0.872756	4.12e-05	1	>40yrs	EUR
rs16968845	39152169	T	C	-0.0004533	0.00051938	0.38	-0.872713	4.12e-05	1	>40yrs	EUR
rs9890603	39148434	T	A	-0.0004531	0.00051938	0.38	-0.87231	4.12e-05	1	>40yrs	EUR
rs2245915	38993040	A	T	0.0004958	0.00056854	0.38	0.872059	4.11e-05	1	>40yrs	EUR
rs144372567	39241795	A	C	-0.0019016	0.00218183	0.38	-0.871567	4.11e-05	1	>40yrs	EUR
rs2245913	38993024	C	G	0.0004955	0.00056853	0.38	0.871553	4.11e-05	1	>40yrs	EUR
rs12602908	39152725	T	C	-0.0004525	0.00051939	0.38	-0.871227	4.11e-05	1	>40yrs	EUR
rs2159430	38860612	A	C	0.00046706	0.00053622	0.38	0.871016	4.11e-05	1	>40yrs	EUR
rs2428555	38989318	A	C	0.00049526	0.00056871	0.38	0.870845	4.11e-05	1	>40yrs	EUR
rs7215024	39897344	T	C	-0.00056	0.00064302	0.38	-0.870832	4.11e-05	1	>40yrs	EUR
rs7226132	39891530	C	T	-0.0005577	0.00064065	0.38	-0.870504	4.11e-05	1	>40yrs	EUR
rs36088892	38244409	C	T	0.00096074	0.00110381	0.38	0.870387	4.11e-05	1	>40yrs	EUR
rs146799242	39268902	A	T	-0.0018916	0.00217347	0.38	-0.870309	4.11e-05	1	>40yrs	EUR
rs145696820	39269079	G	T	-0.0018909	0.00217325	0.38	-0.870079	4.11e-05	1	>40yrs	EUR
rs150189178	39268900	A	T	-0.0018907	0.00217348	0.38	-0.869895	4.11e-05	1	>40yrs	EUR
rs139797038	39275418	A	G	-0.001889	0.00217253	0.38	-0.869502	4.11e-05	1	>40yrs	EUR
rs61745879	39092784	C	T	0.00073144	0.00084148	0.38	0.869233	4.1e-05	1	>40yrs	EUR
rs151120649	39268725	G	A	-0.001889	0.00217323	0.38	-0.869232	4.1e-05	1	>40yrs	EUR
rs12942352	37648140	G	C	-0.0004892	0.00056284	0.38	-0.869148	4.1e-05	1	>40yrs	EUR
rs11078900	37614641	C	T	-0.0004914	0.00056548	0.38	-0.86904	4.1e-05	1	>40yrs	EUR
rs139539054	39268577	T	C	-0.001888	0.00217322	0.38	-0.868739	4.1e-05	1	>40yrs	EUR
rs801239	37312293	T	G	-0.0006563	0.00075561	0.39	-0.868513	4.1e-05	1	>40yrs	EUR
rs76852499	38971610	G	A	0.00049373	0.00056861	0.39	0.868309	4.1e-05	1	>40yrs	EUR
rs142075512	39309923	A	G	0.00193845	0.00223282	0.39	0.868162	4.1e-05	1	>40yrs	EUR
rs74821181	39296793	G	A	-0.0018918	0.00218064	0.39	-0.867539	4.1e-05	1	>40yrs	EUR
rs4095358	39268138	G	A	-0.0018853	0.00217319	0.39	-0.867536	4.1e-05	1	>40yrs	EUR
rs79452730	39298196	C	T	-0.001893	0.00218327	0.39	-0.867066	4.1e-05	1	>40yrs	EUR
rs1510071	39148944	C	T	-0.0004502	0.00051938	0.39	-0.866862	4.1e-05	1	>40yrs	EUR
rs1989365	39150357	A	G	-0.0004502	0.00051938	0.39	-0.866766	4.1e-05	1	>40yrs	EUR
rs1510070	39148839	G	T	-0.0004502	0.00051938	0.39	-0.866741	4.1e-05	1	>40yrs	EUR
rs33914436	39883559	G	A	0.00043003	0.00049616	0.39	0.866726	4.1e-05	1	>40yrs	EUR
rs4095357	39267949	A	G	-0.0018835	0.00217317	0.39	-0.866702	4.1e-05	1	>40yrs	EUR
rs141425589	39273490	C	T	-0.0018746	0.00216302	0.39	-0.866649	4.1e-05	1	>40yrs	EUR
rs2469837	38997600	T	C	0.00049272	0.00056853	0.39	0.866649	4.1e-05	1	>40yrs	EUR
rs141838399	38357440	A	C	0.00135171	0.00155999	0.39	0.866486	4.09e-05	1	>40yrs	EUR
rs9916622	39147768	T	C	-0.00045	0.00051938	0.39	-0.866476	4.09e-05	1	>40yrs	EUR
rs8072775	39149741	T	C	-0.00045	0.00051938	0.39	-0.866395	4.09e-05	1	>40yrs	EUR
rs4095356	39267810	A	G	-0.0018826	0.00217317	0.39	-0.866301	4.09e-05	1	>40yrs	EUR
rs2469836	38998255	G	A	0.00049252	0.00056853	0.39	0.866296	4.09e-05	1	>40yrs	EUR
rs2030381	38312776	G	A	0.00204409	0.00235969	0.39	0.866254	4.09e-05	1	>40yrs	EUR
rs117904012	38971595	A	G	0.00178174	0.00205699	0.39	0.866188	4.09e-05	1	>40yrs	EUR
rs74586391	39315129	T	C	0.00141898	0.00163842	0.39	0.866066	4.09e-05	1	>40yrs	EUR
rs140609519	39269075	C	T	-0.0018819	0.00217324	0.39	-0.865933	4.09e-05	1	>40yrs	EUR
rs143271214	39267657	A	G	-0.0018813	0.00217315	0.39	-0.865693	4.09e-05	1	>40yrs	EUR
rs17843006	39155398	A	G	-0.0005407	0.00062492	0.39	-0.865227	4.09e-05	1	>40yrs	EUR
rs7222039	38165541	T	C	-0.0004254	0.00049175	0.39	-0.864999	4.09e-05	1	>40yrs	EUR
rs72827176	37810795	C	T	0.00094011	0.00108712	0.39	0.864767	4.09e-05	1	>40yrs	EUR
rs147635426	39144621	G	A	-0.0019206	0.0022216	0.39	-0.864508	4.09e-05	1	>40yrs	EUR
rs9902235	39383073	G	C	0.00048644	0.00056287	0.39	0.864229	4.09e-05	1	>40yrs	EUR
rs118059059	38627441	C	G	0.00185606	0.00214793	0.39	0.864116	4.09e-05	1	>40yrs	EUR
rs7220877	38899411	C	A	0.00087636	0.00101429	0.39	0.864009	4.09e-05	1	>40yrs	EUR
rs61410977	39294944	C	G	-0.001886	0.0021833	0.39	-0.863812	4.09e-05	1	>40yrs	EUR
rs4795405	38088417	T	C	-0.0004242	0.00049118	0.39	-0.863542	4.08e-05	1	>40yrs	EUR
rs149140512	39267529	G	A	-0.0018764	0.00217313	0.39	-0.863446	4.08e-05	1	>40yrs	EUR
rs34996814	38245432	G	A	0.00095042	0.00110092	0.39	0.863297	4.08e-05	1	>40yrs	EUR
rs35112839	37613884	A	G	-0.0004882	0.00056553	0.39	-0.863191	4.08e-05	1	>40yrs	EUR
rs62074967	37297620	T	C	-0.0004565	0.00052905	0.39	-0.862888	4.08e-05	1	>40yrs	EUR
rs111733007	39267022	T	C	-0.0018735	0.00217309	0.39	-0.862136	4.08e-05	1	>40yrs	EUR
rs4796692	39884419	C	T	-0.0005535	0.00064221	0.39	-0.861862	4.08e-05	1	>40yrs	EUR
rs74561987	39849021	A	G	-0.0020629	0.00239394	0.39	-0.86173	4.08e-05	1	>40yrs	EUR
rs17557879	38791930	G	A	-0.0020445	0.00237276	0.39	-0.861655	4.08e-05	1	>40yrs	EUR
rs6503658	39886815	A	G	-0.0005532	0.00064208	0.39	-0.861649	4.08e-05	1	>40yrs	EUR
rs56202263	38967087	G	A	0.00048983	0.00056859	0.39	0.86149	4.08e-05	1	>40yrs	EUR
rs139901801	38536176	C	T	0.00145127	0.00168563	0.39	0.860966	4.08e-05	1	>40yrs	EUR
rs9909346	39007444	G	T	-0.0004891	0.00056854	0.39	-0.860357	4.07e-05	1	>40yrs	EUR
rs2469828	39004460	G	A	0.00048909	0.00056853	0.39	0.860268	4.07e-05	1	>40yrs	EUR
rs140109275	39272665	A	T	-0.0018674	0.00217247	0.39	-0.859561	4.07e-05	1	>40yrs	EUR
rs77242652	39148998	T	C	-0.0005373	0.00062537	0.39	-0.859197	4.07e-05	1	>40yrs	EUR
rs112152562	39265299	C	T	-0.0018659	0.00217319	0.39	-0.858604	4.07e-05	1	>40yrs	EUR
rs113190206	39842526	C	T	-0.0020535	0.00239175	0.39	-0.858585	4.07e-05	1	>40yrs	EUR
rs9910977	39007403	C	T	-0.000488	0.00056852	0.39	-0.858275	4.07e-05	1	>40yrs	EUR
rs9900340	39010862	A	C	-0.0004877	0.00056852	0.39	-0.857811	4.06e-05	1	>40yrs	EUR
rs7226176	38967190	T	C	0.00048814	0.00056907	0.39	0.857783	4.06e-05	1	>40yrs	EUR
rs9893741	38225412	G	C	0.000495	0.00057712	0.39	0.857705	4.06e-05	1	>40yrs	EUR
rs2058738	39142208	C	T	0.0005073	0.00059147	0.39	0.857697	4.06e-05	1	>40yrs	EUR
rs4890135	39008977	T	C	-0.0004876	0.00056852	0.39	-0.857676	4.06e-05	1	>40yrs	EUR
rs9889863	39147110	A	G	-0.0004455	0.00051944	0.39	-0.857668	4.06e-05	1	>40yrs	EUR
rs56261283	38961725	G	A	0.00059456	0.00069328	0.39	0.857601	4.06e-05	1	>40yrs	EUR
rs4239222	37696235	G	T	-0.000484	0.00056486	0.39	-0.856933	4.06e-05	1	>40yrs	EUR
rs75062587	39145856	C	A	-0.000445	0.00051942	0.39	-0.856687	4.06e-05	1	>40yrs	EUR
rs112379669	38544549	G	A	-0.0014714	0.00171826	0.39	-0.856331	4.06e-05	1	>40yrs	EUR
rs9972964	39264562	G	C	-0.0018605	0.00217285	0.39	-0.85624	4.06e-05	1	>40yrs	EUR
rs9972973	39264518	A	G	-0.0018605	0.00217285	0.39	-0.85623	4.06e-05	1	>40yrs	EUR
rs78275177	39146734	A	C	-0.0004447	0.00051942	0.39	-0.856167	4.06e-05	1	>40yrs	EUR
rs142860167	38862476	A	G	-0.0020851	0.00243543	0.39	-0.856132	4.06e-05	1	>40yrs	EUR
rs10491127	38905477	T	G	-0.0004209	0.00049172	0.39	-0.855967	4.06e-05	1	>40yrs	EUR
rs112063490	39265245	A	C	-0.0018598	0.00217282	0.39	-0.855952	4.06e-05	1	>40yrs	EUR
rs9972937	39264372	G	C	-0.0018593	0.00217283	0.39	-0.855695	4.06e-05	1	>40yrs	EUR
rs77596820	39457491	C	G	-0.0011611	0.00135706	0.39	-0.8556	4.06e-05	1	>40yrs	EUR
rs3829598	39156027	G	A	-0.0005351	0.00062536	0.39	-0.855592	4.06e-05	1	>40yrs	EUR
rs579541	37313962	G	A	-0.000777	0.00090816	0.39	-0.855585	4.06e-05	1	>40yrs	EUR
rs147292354	39157284	T	A	0.00112295	0.00131271	0.39	0.855444	4.06e-05	1	>40yrs	EUR
rs9972972	39264305	T	C	-0.0018585	0.00217282	0.39	-0.855359	4.06e-05	1	>40yrs	EUR
rs74427296	39605910	T	C	-0.0007222	0.00084443	0.39	-0.855244	4.06e-05	1	>40yrs	EUR
rs9891677	38901096	G	A	0.00050319	0.00058844	0.39	0.85512	4.06e-05	1	>40yrs	EUR
rs4258677	40121274	G	A	0.00074996	0.00087708	0.39	0.855066	4.05e-05	1	>40yrs	EUR
rs9972946	39264165	C	G	-0.0018578	0.0021728	0.39	-0.85504	4.05e-05	1	>40yrs	EUR
rs145394886	39263985	G	C	-0.0018566	0.00217278	0.39	-0.854486	4.05e-05	1	>40yrs	EUR
rs17843009	39152095	C	T	-0.0005343	0.00062536	0.39	-0.854442	4.05e-05	1	>40yrs	EUR
rs113975046	39273639	T	G	-0.0018561	0.00217233	0.39	-0.854428	4.05e-05	1	>40yrs	EUR
rs3136696	38705535	A	G	0.00158928	0.00186036	0.39	0.854286	4.05e-05	1	>40yrs	EUR
rs146584728	39270071	C	G	-0.0018548	0.00217236	0.39	-0.853813	4.05e-05	1	>40yrs	EUR
rs140397920	38188020	C	T	-0.001673	0.00195992	0.39	-0.853596	4.05e-05	1	>40yrs	EUR
rs8074578	39893000	T	A	-0.0005477	0.00064164	0.39	-0.853555	4.05e-05	1	>40yrs	EUR
rs8067817	38163936	C	T	-0.0004196	0.00049176	0.39	-0.853345	4.05e-05	1	>40yrs	EUR
rs111536516	39263668	T	C	-0.001854	0.00217274	0.39	-0.853291	4.05e-05	1	>40yrs	EUR
rs12451592	39146916	A	T	-0.0004432	0.00051942	0.39	-0.853186	4.05e-05	1	>40yrs	EUR
rs8072548	38164025	T	G	-0.0004195	0.00049176	0.39	-0.853118	4.05e-05	1	>40yrs	EUR
rs112783048	39263503	T	C	-0.001853	0.00217272	0.39	-0.852853	4.05e-05	1	>40yrs	EUR
rs117466228	38860801	T	C	-0.0020764	0.00243603	0.39	-0.852375	4.05e-05	1	>40yrs	EUR
rs144840692	39263274	C	T	-0.0018519	0.00217272	0.39	-0.852356	4.05e-05	1	>40yrs	EUR
rs7225682	37016396	T	C	-0.0004355	0.00051098	0.39	-0.852228	4.05e-05	1	>40yrs	EUR
rs137952425	39269482	C	T	-0.0018512	0.00217233	0.39	-0.852177	4.04e-05	1	>40yrs	EUR
rs6503519	37706578	A	G	-0.0004813	0.00056478	0.39	-0.852122	4.04e-05	1	>40yrs	EUR
rs1810132	37866005	C	T	0.00045203	0.00053049	0.39	0.852093	4.04e-05	1	>40yrs	EUR
rs4795369	37609120	G	A	-0.0004644	0.00054514	0.39	-0.851927	4.04e-05	1	>40yrs	EUR
rs12942857	37771545	C	G	0.00163032	0.00191408	0.39	0.851751	4.04e-05	1	>40yrs	EUR
rs148335357	38762984	T	C	-0.001379	0.00161908	0.39	-0.851694	4.04e-05	1	>40yrs	EUR
rs7207196	39128033	C	T	0.00041619	0.00048897	0.39	0.851161	4.04e-05	1	>40yrs	EUR
rs7405770	37684407	T	A	-0.0004807	0.00056481	0.39	-0.851129	4.04e-05	1	>40yrs	EUR
rs8068260	38163650	T	C	-0.0004185	0.00049176	0.39	-0.850982	4.04e-05	1	>40yrs	EUR
rs9972949	39264148	A	G	-0.0018486	0.00217272	0.39	-0.850837	4.04e-05	1	>40yrs	EUR
rs6503598	39262753	A	G	-0.0018483	0.00217268	0.39	-0.850719	4.04e-05	1	>40yrs	EUR
rs6503596	39262597	C	T	-0.0018477	0.00217275	0.4	-0.850388	4.04e-05	1	>40yrs	EUR
rs6503597	39262632	G	A	-0.0018475	0.00217271	0.4	-0.850334	4.04e-05	1	>40yrs	EUR
rs9913632	38177432	T	C	-0.0008117	0.00095456	0.4	-0.850324	4.04e-05	1	>40yrs	EUR
rs12453930	39146975	C	T	-0.0004417	0.00051943	0.4	-0.850264	4.04e-05	1	>40yrs	EUR
rs76308800	39146834	T	C	-0.0004416	0.00051943	0.4	-0.850221	4.04e-05	1	>40yrs	EUR
rs114671607	39296125	G	A	-0.0018547	0.00218254	0.4	-0.849799	4.04e-05	1	>40yrs	EUR
rs883544	37387413	A	G	-0.0004916	0.00057855	0.4	-0.849741	4.04e-05	1	>40yrs	EUR
rs145191240	37612786	G	T	0.0008683	0.00102219	0.4	0.84945	4.04e-05	1	>40yrs	EUR
rs72836619	38287884	G	T	0.00096773	0.00113941	0.4	0.849322	4.04e-05	1	>40yrs	EUR
rs146927469	37663401	G	A	0.00188767	0.00222315	0.4	0.849097	4.03e-05	1	>40yrs	EUR
rs138297617	39291695	C	T	-0.0018483	0.00217794	0.4	-0.848651	4.03e-05	1	>40yrs	EUR
rs150316749	39272718	G	A	-0.001843	0.00217203	0.4	-0.848529	4.03e-05	1	>40yrs	EUR
rs78909577	38877404	A	G	-0.0012525	0.00147643	0.4	-0.848344	4.03e-05	1	>40yrs	EUR
rs144763263	39258515	G	T	-0.0018445	0.00217477	0.4	-0.848122	4.03e-05	1	>40yrs	EUR
rs148950224	37985488	T	C	0.00177253	0.00209024	0.4	0.848003	4.03e-05	1	>40yrs	EUR
rs541998734	38884773	C	T	-0.0020764	0.00244934	0.4	-0.847739	4.03e-05	1	>40yrs	EUR
rs148931560	39258344	A	G	-0.0018438	0.0021751	0.4	-0.847676	4.03e-05	1	>40yrs	EUR
rs117614435	37078189	C	G	-0.0018644	0.00219994	0.4	-0.847482	4.03e-05	1	>40yrs	EUR
rs35685975	39953112	C	T	-0.0007301	0.00086178	0.4	-0.847162	4.03e-05	1	>40yrs	EUR
rs7218361	37725404	A	G	0.0010631	0.00125519	0.4	0.846963	4.03e-05	1	>40yrs	EUR
rs78247461	39795705	G	A	0.0011481	0.0013557	0.4	0.846869	4.03e-05	1	>40yrs	EUR
rs78054610	39061624	C	T	0.00192893	0.0022781	0.4	0.846728	4.03e-05	1	>40yrs	EUR
rs76024878	38682547	G	A	-0.0014815	0.00175029	0.4	-0.846443	4.03e-05	1	>40yrs	EUR
rs142537431	39257590	T	G	-0.0018407	0.00217522	0.4	-0.846204	4.02e-05	1	>40yrs	EUR
rs139791558	38863459	C	T	-0.0020609	0.00243663	0.4	-0.845799	4.02e-05	1	>40yrs	EUR
rs73308326	37798554	G	A	0.00162028	0.00191639	0.4	0.845486	4.02e-05	1	>40yrs	EUR
rs2857257	39619219	G	A	-0.000432	0.00051113	0.4	-0.845135	4.02e-05	1	>40yrs	EUR
rs9897207	39010562	G	A	-0.0004804	0.00056851	0.4	-0.845038	4.02e-05	1	>40yrs	EUR
rs28735874	38870126	A	T	-0.0020408	0.00241599	0.4	-0.844685	4.02e-05	1	>40yrs	EUR
rs115544162	38871354	C	A	-0.0020398	0.00241643	0.4	-0.844121	4.02e-05	1	>40yrs	EUR
rs74964075	39957304	A	G	0.00070582	0.0008362	0.4	0.844086	4.02e-05	1	>40yrs	EUR
rs146168956	39260145	A	G	-0.0018344	0.00217352	0.4	-0.843958	4.02e-05	1	>40yrs	EUR
rs142263063	39260091	A	G	-0.0018341	0.00217354	0.4	-0.843845	4.02e-05	1	>40yrs	EUR
rs181841288	37530031	C	A	-0.0024911	0.00295217	0.4	-0.843806	4.02e-05	1	>40yrs	EUR
rs114642080	38245266	C	T	0.00095473	0.00113158	0.4	0.843717	4.02e-05	1	>40yrs	EUR
rs140267647	39259938	G	T	-0.0018335	0.00217357	0.4	-0.843543	4.02e-05	1	>40yrs	EUR
rs118129392	39594272	C	T	-0.001827	0.00216645	0.4	-0.84332	4.01e-05	1	>40yrs	EUR
rs142706343	39260218	T	C	-0.0018309	0.00217349	0.4	-0.842355	4.01e-05	1	>40yrs	EUR
rs138612612	39260172	G	C	-0.0018305	0.00217351	0.4	-0.842205	4.01e-05	1	>40yrs	EUR
rs138006592	37454207	C	T	-0.0020353	0.00241681	0.4	-0.842143	4.01e-05	1	>40yrs	EUR
rs11655236	37051771	G	C	-0.0004459	0.00052966	0.4	-0.84188	4.01e-05	1	>40yrs	EUR
rs4794814	37696852	G	A	-0.0004755	0.00056478	0.4	-0.841851	4.01e-05	1	>40yrs	EUR
rs144072942	37459584	G	A	-0.0020464	0.00243089	0.4	-0.841815	4.01e-05	1	>40yrs	EUR
rs11870014	38773247	G	C	-0.0012787	0.00151929	0.4	-0.84163	4.01e-05	1	>40yrs	EUR
rs148002625	39260272	T	G	-0.0018284	0.00217346	0.4	-0.841239	4.01e-05	1	>40yrs	EUR
rs111383277	39768820	G	A	-0.0013806	0.00164157	0.4	-0.841024	4.01e-05	1	>40yrs	EUR
rs11658263	39318774	A	G	0.0009604	0.00114297	0.4	0.840266	4e-05	1	>40yrs	EUR
rs140872469	38485025	G	A	0.00131319	0.00156295	0.4	0.8402	4e-05	1	>40yrs	EUR
rs111249050	39067501	C	T	0.00190909	0.0022726	0.4	0.840047	4e-05	1	>40yrs	EUR
rs72823328	37295391	A	G	0.00083236	0.00099099	0.4	0.839927	4e-05	1	>40yrs	EUR
rs76420517	39390471	C	A	-0.0009358	0.0011143	0.4	-0.839836	4e-05	1	>40yrs	EUR
rs77209292	38484060	C	T	0.00131194	0.00156293	0.4	0.839411	4e-05	1	>40yrs	EUR
rs58749044	37106250	A	G	0.00056973	0.00067878	0.4	0.839346	4e-05	1	>40yrs	EUR
rs147015317	39903643	C	T	0.00116995	0.00139395	0.4	0.839306	4e-05	1	>40yrs	EUR
rs11869385	39379723	T	C	0.00047232	0.00056278	0.4	0.839277	4e-05	1	>40yrs	EUR
rs35149345	37590049	A	C	-0.0021188	0.00252511	0.4	-0.839076	4e-05	1	>40yrs	EUR
rs11655531	37697959	T	C	-0.0004737	0.00056482	0.4	-0.838699	4e-05	1	>40yrs	EUR
rs190676187	38482766	T	C	0.00131073	0.00156289	0.4	0.838658	4e-05	1	>40yrs	EUR
rs142804784	39147733	C	T	-0.0005242	0.00062506	0.4	-0.838618	4e-05	1	>40yrs	EUR
rs7223136	38765515	T	C	0.00042818	0.00051066	0.4	0.838472	4e-05	1	>40yrs	EUR
rs147198375	38873548	T	C	-0.002044	0.00243854	0.4	-0.838206	4e-05	1	>40yrs	EUR
rs2304494	39962951	C	T	0.00069477	0.00082898	0.4	0.838097	4e-05	1	>40yrs	EUR
rs149754925	39257348	A	T	-0.0018225	0.00217488	0.4	-0.837963	4e-05	1	>40yrs	EUR
rs113164638	39264998	A	T	-0.0018199	0.00217194	0.4	-0.837892	4e-05	1	>40yrs	EUR
rs141418049	39077004	C	T	0.00192586	0.0022989	0.4	0.837731	4e-05	1	>40yrs	EUR
rs11868029	37650304	A	G	-0.0004732	0.00056483	0.4	-0.837711	4e-05	1	>40yrs	EUR
rs141530467	39264036	A	G	-0.0018229	0.00217717	0.4	-0.837261	3.99e-05	1	>40yrs	EUR
rs11651839	39368307	T	C	0.00044953	0.00053727	0.4	0.836695	3.99e-05	1	>40yrs	EUR
rs4794813	37670994	A	T	-0.0004724	0.00056487	0.4	-0.836218	3.99e-05	1	>40yrs	EUR
rs77015611	38478118	G	A	0.00130676	0.00156271	0.4	0.836214	3.99e-05	1	>40yrs	EUR
rs147486422	39264337	C	T	-0.0018205	0.0021772	0.4	-0.836161	3.99e-05	1	>40yrs	EUR
rs12450559	37694709	G	A	-0.0004721	0.00056478	0.4	-0.835924	3.99e-05	1	>40yrs	EUR
rs72824013	38959623	C	T	0.00110049	0.00131665	0.4	0.835826	3.99e-05	1	>40yrs	EUR
rs2058737	39142230	T	C	0.00049442	0.00059155	0.4	0.83581	3.99e-05	1	>40yrs	EUR
rs148555297	39972604	T	G	0.0006929	0.00082906	0.4	0.835767	3.99e-05	1	>40yrs	EUR
rs34963535	37787365	A	G	0.00159745	0.00191143	0.4	0.835736	3.99e-05	1	>40yrs	EUR
rs3136697	38705522	T	C	0.00153719	0.00183964	0.4	0.835593	3.99e-05	1	>40yrs	EUR
rs147252943	39263478	G	A	-0.001819	0.0021771	0.4	-0.835492	3.99e-05	1	>40yrs	EUR
rs4252612	37863708	C	T	0.0008555	0.00102399	0.4	0.835458	3.99e-05	1	>40yrs	EUR
rs9901149	39145189	C	T	-0.0004339	0.00051943	0.4	-0.835288	3.99e-05	1	>40yrs	EUR
rs147584696	39502230	G	C	0.00176657	0.0021151	0.4	0.835218	3.99e-05	1	>40yrs	EUR
rs7218303	39145418	A	G	-0.0004338	0.00051942	0.4	-0.835156	3.99e-05	1	>40yrs	EUR
rs9909118	39619504	G	A	-0.0004266	0.00051099	0.4	-0.834941	3.99e-05	1	>40yrs	EUR
rs7219746	39867969	A	G	0.00041619	0.00049858	0.4	0.83474	3.99e-05	1	>40yrs	EUR
rs138984026	39263182	C	A	-0.0018171	0.00217706	0.4	-0.834635	3.99e-05	1	>40yrs	EUR
rs28781730	39375616	G	A	0.00046944	0.00056278	0.4	0.834156	3.98e-05	1	>40yrs	EUR
rs9900599	39376367	G	A	0.00046939	0.00056277	0.4	0.834068	3.98e-05	1	>40yrs	EUR
rs9902977	39376331	A	G	0.00046936	0.00056277	0.4	0.834011	3.98e-05	1	>40yrs	EUR
rs11654935	37702456	G	A	-0.0004709	0.00056478	0.4	-0.833858	3.98e-05	1	>40yrs	EUR
rs77597339	39963639	C	T	0.00069135	0.00082913	0.4	0.833824	3.98e-05	1	>40yrs	EUR
rs8065692	39375245	C	T	0.00046921	0.00056278	0.4	0.833751	3.98e-05	1	>40yrs	EUR
rs4795381	37698914	C	T	-0.0004707	0.00056478	0.4	-0.833475	3.98e-05	1	>40yrs	EUR
rs495969	37314554	A	C	-0.0007558	0.00090714	0.4	-0.83322	3.98e-05	1	>40yrs	EUR
rs10852933	37698194	G	T	-0.0004704	0.00056478	0.4	-0.832917	3.98e-05	1	>40yrs	EUR
rs11654018	37703740	T	C	-0.0004704	0.00056478	0.4	-0.832824	3.98e-05	1	>40yrs	EUR
rs11869501	37308250	T	C	-0.000605	0.00072643	0.4	-0.832814	3.98e-05	1	>40yrs	EUR
rs4795382	37700860	A	G	-0.0004703	0.00056478	0.4	-0.8328	3.98e-05	1	>40yrs	EUR
rs4392104	37700917	T	C	-0.0004703	0.00056478	0.4	-0.832798	3.98e-05	1	>40yrs	EUR
rs148300280	39284222	G	A	-0.0018181	0.00218345	0.41	-0.832655	3.98e-05	1	>40yrs	EUR
rs116929858	39630626	C	G	-0.0018372	0.002207	0.41	-0.83242	3.98e-05	1	>40yrs	EUR
rs7217939	39262971	T	A	-0.0018069	0.00217171	0.41	-0.832008	3.98e-05	1	>40yrs	EUR
rs138477528	37316380	G	A	-0.0018393	0.00221185	0.41	-0.831557	3.98e-05	1	>40yrs	EUR
rs142550986	38355101	A	G	0.00129632	0.00155925	0.41	0.831374	3.97e-05	1	>40yrs	EUR
rs143494424	38474528	C	T	0.00129881	0.00156261	0.41	0.83118	3.97e-05	1	>40yrs	EUR
rs75505914	39145767	C	T	-0.0004317	0.00051943	0.41	-0.831123	3.97e-05	1	>40yrs	EUR
rs1879265	38231376	A	G	0.00045583	0.00054856	0.41	0.830959	3.97e-05	1	>40yrs	EUR
rs8067234	39651280	G	A	0.00045168	0.00054389	0.41	0.830457	3.97e-05	1	>40yrs	EUR
rs939348	38231853	T	C	0.00045471	0.0005476	0.41	0.830364	3.97e-05	1	>40yrs	EUR
rs111660038	38306343	G	A	0.00070226	0.00084624	0.41	0.829859	3.97e-05	1	>40yrs	EUR
rs4794806	37377569	C	G	-0.0004077	0.00049155	0.41	-0.829412	3.97e-05	1	>40yrs	EUR
rs12453761	39867313	G	A	0.00041339	0.0004985	0.41	0.829262	3.97e-05	1	>40yrs	EUR
rs77666537	39071102	T	A	0.00188288	0.00227125	0.41	0.829006	3.97e-05	1	>40yrs	EUR
rs137891066	38470768	A	C	0.00129471	0.00156238	0.41	0.828678	3.97e-05	1	>40yrs	EUR
rs7224601	39894981	A	C	-0.0005342	0.00064509	0.41	-0.828138	3.96e-05	1	>40yrs	EUR
rs58795162	39651215	A	G	0.00045038	0.00054386	0.41	0.828125	3.96e-05	1	>40yrs	EUR
rs72824010	38955337	G	A	0.0010906	0.00131708	0.41	0.828044	3.96e-05	1	>40yrs	EUR
rs11654576	37030926	C	T	0.0007907	0.0009559	0.41	0.827184	3.96e-05	1	>40yrs	EUR
rs148119306	37127147	C	T	-0.001638	0.00198115	0.41	-0.826782	3.96e-05	1	>40yrs	EUR
rs1378496	39651572	G	A	0.00044999	0.00054479	0.41	0.825987	3.96e-05	1	>40yrs	EUR
rs11653877	38624278	G	A	-0.0007755	0.00093914	0.41	-0.825701	3.96e-05	1	>40yrs	EUR
rs75309102	38466139	C	T	0.00128964	0.00156205	0.41	0.825607	3.96e-05	1	>40yrs	EUR
rs116865519	38464504	C	T	0.00128923	0.00156192	0.41	0.825414	3.96e-05	1	>40yrs	EUR
rs186843216	38462374	C	G	0.0012889	0.0015617	0.41	0.825319	3.95e-05	1	>40yrs	EUR
rs77254780	38875025	C	T	-0.0020137	0.00244009	0.41	-0.825244	3.95e-05	1	>40yrs	EUR
rs4132127	38952346	C	T	0.00047003	0.00056964	0.41	0.825147	3.95e-05	1	>40yrs	EUR
rs117237079	38462006	A	T	0.00128808	0.00156168	0.41	0.824804	3.95e-05	1	>40yrs	EUR
rs2132140	37794568	C	A	0.0015734	0.00190787	0.41	0.824689	3.95e-05	1	>40yrs	EUR
rs9909398	39619627	G	A	-0.0004215	0.00051105	0.41	-0.824688	3.95e-05	1	>40yrs	EUR
rs145105278	38501982	G	A	0.00128813	0.00156299	0.41	0.824145	3.95e-05	1	>40yrs	EUR
rs9906809	38222889	A	C	0.00047267	0.00057357	0.41	0.824093	3.95e-05	1	>40yrs	EUR
rs7219909	37706243	C	T	-0.0004655	0.00056491	0.41	-0.82398	3.95e-05	1	>40yrs	EUR
rs640306	37067261	T	C	-0.0004274	0.00051865	0.41	-0.823974	3.95e-05	1	>40yrs	EUR
rs116955962	38129201	T	C	-0.001593	0.00193358	0.41	-0.82386	3.95e-05	1	>40yrs	EUR
rs117488810	38461330	G	A	0.00128638	0.00156169	0.41	0.82371	3.95e-05	1	>40yrs	EUR
rs803129	38771181	C	T	-0.0016177	0.00196469	0.41	-0.823397	3.95e-05	1	>40yrs	EUR
rs3826330	38150236	C	T	-0.0007739	0.00094048	0.41	-0.822919	3.95e-05	1	>40yrs	EUR
rs9903987	38148042	T	C	-0.0007716	0.00093789	0.41	-0.822698	3.95e-05	1	>40yrs	EUR
rs4796769	39619435	G	A	-0.0004204	0.00051104	0.41	-0.822667	3.95e-05	1	>40yrs	EUR
rs11649813	39619539	T	C	-0.0004204	0.00051102	0.41	-0.822612	3.95e-05	1	>40yrs	EUR
rs580508	37314073	A	G	-0.0006116	0.00074356	0.41	-0.822534	3.95e-05	1	>40yrs	EUR
rs8065963	37681332	C	T	-0.0004645	0.00056473	0.41	-0.822507	3.95e-05	1	>40yrs	EUR
rs12453782	38144228	T	C	-0.0007709	0.00093781	0.41	-0.822003	3.94e-05	1	>40yrs	EUR
rs4796636	39619388	C	A	-0.0004201	0.00051107	0.41	-0.821922	3.94e-05	1	>40yrs	EUR
rs75564575	39842735	T	C	-0.0019654	0.0023924	0.41	-0.821527	3.94e-05	1	>40yrs	EUR
rs11574663	38718890	T	C	0.00143368	0.00174543	0.41	0.821391	3.94e-05	1	>40yrs	EUR
rs76024488	39842962	G	A	-0.0019649	0.00239249	0.41	-0.821291	3.94e-05	1	>40yrs	EUR
rs62065881	38895108	T	G	0.00083475	0.00101704	0.41	0.820766	3.94e-05	1	>40yrs	EUR
rs144609372	37013530	C	T	0.00077891	0.00094918	0.41	0.820612	3.94e-05	1	>40yrs	EUR
rs12938879	38143975	G	A	-0.0007695	0.00093782	0.41	-0.820506	3.94e-05	1	>40yrs	EUR
rs11078904	37650569	G	A	-0.0004633	0.00056474	0.41	-0.820318	3.94e-05	1	>40yrs	EUR
rs118124080	37258592	G	T	-0.0015792	0.00192633	0.41	-0.819782	3.94e-05	1	>40yrs	EUR
rs78737578	39068201	C	G	0.00186066	0.00227047	0.41	0.819504	3.94e-05	1	>40yrs	EUR
rs117063665	39971457	C	T	0.00067878	0.0008289	0.41	0.818892	3.93e-05	1	>40yrs	EUR
rs9303288	38630573	A	C	-0.0004042	0.00049371	0.41	-0.818671	3.93e-05	1	>40yrs	EUR
rs2230701	38240216	C	T	0.00090696	0.00110792	0.41	0.818611	3.93e-05	1	>40yrs	EUR
rs533075	37067061	C	T	-0.0004245	0.00051876	0.41	-0.81824	3.93e-05	1	>40yrs	EUR
rs113203582	39773538	T	A	-0.0008508	0.00103996	0.41	-0.818117	3.93e-05	1	>40yrs	EUR
rs7406928	37677054	C	T	-0.000462	0.00056479	0.41	-0.818032	3.93e-05	1	>40yrs	EUR
rs7503705	37669704	A	G	-0.0004617	0.00056479	0.41	-0.81751	3.93e-05	1	>40yrs	EUR
rs78986381	37071229	C	T	0.00123094	0.00150578	0.41	0.817477	3.93e-05	1	>40yrs	EUR
rs2517952	37838301	A	G	0.0004373	0.00053498	0.41	0.817417	3.93e-05	1	>40yrs	EUR
rs9913540	38224431	G	C	0.00046954	0.00057446	0.41	0.817346	3.93e-05	1	>40yrs	EUR
rs4795388	37767453	A	G	0.00045748	0.00055997	0.41	0.816958	3.93e-05	1	>40yrs	EUR
rs8079180	38918139	G	A	0.00060747	0.00074378	0.41	0.816726	3.93e-05	1	>40yrs	EUR
rs11868030	37650332	A	G	-0.0004612	0.00056474	0.41	-0.816671	3.93e-05	1	>40yrs	EUR
rs12948906	37644854	C	T	-0.0004611	0.00056475	0.41	-0.816447	3.93e-05	1	>40yrs	EUR
rs12952384	37669536	T	C	-0.0004611	0.00056479	0.41	-0.81642	3.93e-05	1	>40yrs	EUR
rs72824007	38950796	G	A	0.00178944	0.00219205	0.41	0.816332	3.93e-05	1	>40yrs	EUR
rs72823324	37286823	C	G	-0.0004451	0.00054528	0.41	-0.816275	3.93e-05	1	>40yrs	EUR
rs12452682	37646589	T	C	-0.000461	0.00056475	0.41	-0.816272	3.93e-05	1	>40yrs	EUR
rs55660616	37684990	C	A	-0.0004609	0.00056474	0.41	-0.816163	3.93e-05	1	>40yrs	EUR
rs11078907	37662954	C	T	-0.0004608	0.00056474	0.41	-0.816025	3.92e-05	1	>40yrs	EUR
rs78298892	37309779	A	T	0.00112567	0.00137953	0.41	0.815981	3.92e-05	1	>40yrs	EUR
rs9914516	37946125	C	T	0.00108158	0.00132601	0.41	0.815665	3.92e-05	1	>40yrs	EUR
rs8074276	37647766	G	A	0.00055014	0.00067448	0.41	0.815648	3.92e-05	1	>40yrs	EUR
rs12943799	37054458	T	C	-0.0004321	0.00052998	0.41	-0.81533	3.92e-05	1	>40yrs	EUR
rs2857256	39619830	A	G	-0.0004167	0.00051117	0.41	-0.815237	3.92e-05	1	>40yrs	EUR
rs145663411	38816659	G	A	0.00163705	0.0020082	0.41	0.815183	3.92e-05	1	>40yrs	EUR
rs11078910	37671269	G	T	-0.0004603	0.0005648	0.42	-0.815053	3.92e-05	1	>40yrs	EUR
rs4795377	37669056	C	T	-0.0004603	0.00056479	0.42	-0.814992	3.92e-05	1	>40yrs	EUR
rs7212657	37061642	G	A	-0.0004685	0.000575	0.42	-0.814844	3.92e-05	1	>40yrs	EUR
rs11078912	37671490	A	G	-0.00046	0.0005648	0.42	-0.814496	3.92e-05	1	>40yrs	EUR
rs80262496	39075835	G	A	0.00185063	0.00227267	0.42	0.814298	3.92e-05	1	>40yrs	EUR
rs142711760	39279538	G	A	-0.0017772	0.00218355	0.42	-0.813913	3.92e-05	1	>40yrs	EUR
rs1495101	37832103	C	A	0.00043509	0.00053468	0.42	0.813741	3.92e-05	1	>40yrs	EUR
rs12601093	39956684	G	T	0.00068124	0.0008373	0.42	0.813615	3.92e-05	1	>40yrs	EUR
rs150966006	39956257	A	G	0.00068124	0.00083736	0.42	0.813552	3.92e-05	1	>40yrs	EUR
rs146010058	39889364	C	T	0.0018389	0.00226091	0.42	0.813345	3.92e-05	1	>40yrs	EUR
rs79525527	37461873	C	T	0.00107525	0.00132234	0.42	0.813142	3.92e-05	1	>40yrs	EUR
rs76802073	38795773	T	C	0.00105445	0.0012974	0.42	0.812741	3.91e-05	1	>40yrs	EUR
rs146939021	39279841	G	A	-0.0017745	0.00218354	0.42	-0.812676	3.91e-05	1	>40yrs	EUR
rs145599474	37011434	T	C	0.00159923	0.00196845	0.42	0.812431	3.91e-05	1	>40yrs	EUR
rs7210348	40197657	T	C	-0.0012668	0.00155961	0.42	-0.812248	3.91e-05	1	>40yrs	EUR
rs12943875	37772745	A	G	0.00155489	0.00191462	0.42	0.812114	3.91e-05	1	>40yrs	EUR
rs1495102	37832093	T	C	0.00043411	0.00053466	0.42	0.811929	3.91e-05	1	>40yrs	EUR
rs12937940	39182422	A	T	-0.0007729	0.00095232	0.42	-0.811551	3.91e-05	1	>40yrs	EUR
rs140263623	38350667	C	G	0.00126379	0.00155792	0.42	0.811203	3.91e-05	1	>40yrs	EUR
rs74813326	39850279	A	G	-0.0019446	0.00239777	0.42	-0.811012	3.91e-05	1	>40yrs	EUR
rs116876837	39546078	A	T	-0.0017112	0.00211046	0.42	-0.810804	3.91e-05	1	>40yrs	EUR
rs8075130	37773424	G	A	0.00155171	0.00191422	0.42	0.810623	3.91e-05	1	>40yrs	EUR
rs146970846	38352833	G	A	0.00126038	0.00155768	0.42	0.809139	3.9e-05	1	>40yrs	EUR
rs111332413	39758639	A	G	-0.0008288	0.00102447	0.42	-0.809002	3.9e-05	1	>40yrs	EUR
rs149683818	39964032	G	A	0.00067021	0.00082891	0.42	0.808544	3.9e-05	1	>40yrs	EUR
rs75451837	39957005	C	A	0.0006767	0.00083711	0.42	0.808372	3.9e-05	1	>40yrs	EUR
rs12940572	37052131	T	C	-0.0004304	0.00053255	0.42	-0.808154	3.9e-05	1	>40yrs	EUR
rs117218162	38454007	C	G	0.00129519	0.00160281	0.42	0.808075	3.9e-05	1	>40yrs	EUR
rs7212868	37608052	C	A	-0.0004404	0.00054505	0.42	-0.808034	3.9e-05	1	>40yrs	EUR
rs530253	37067362	C	T	-0.0004179	0.00051753	0.42	-0.807562	3.9e-05	1	>40yrs	EUR
rs78139258	39957022	C	T	0.00067597	0.00083711	0.42	0.807499	3.9e-05	1	>40yrs	EUR
rs11078906	37662767	C	T	-0.000456	0.00056483	0.42	-0.807313	3.9e-05	1	>40yrs	EUR
rs142134744	38983218	G	A	0.00116695	0.00144574	0.42	0.807164	3.9e-05	1	>40yrs	EUR
rs191756297	39083112	C	T	-0.0020435	0.00253228	0.42	-0.80696	3.9e-05	1	>40yrs	EUR
rs141432143	39262653	G	A	-0.0017561	0.00217646	0.42	-0.806838	3.9e-05	1	>40yrs	EUR
rs6503518	37660469	A	G	-0.0004556	0.00056483	0.42	-0.806634	3.9e-05	1	>40yrs	EUR
rs7225096	37664443	T	C	-0.0004555	0.00056481	0.42	-0.806459	3.89e-05	1	>40yrs	EUR
rs12449852	37632088	A	G	0.00055278	0.00068561	0.42	0.806252	3.89e-05	1	>40yrs	EUR
rs11078905	37662713	C	G	-0.0004554	0.00056483	0.42	-0.806243	3.89e-05	1	>40yrs	EUR
rs12936996	37665554	G	A	-0.0004554	0.00056483	0.42	-0.806211	3.89e-05	1	>40yrs	EUR
rs12451839	39089491	C	T	0.00067778	0.00084107	0.42	0.805855	3.89e-05	1	>40yrs	EUR
rs35203540	37033660	C	T	0.00077127	0.0009576	0.42	0.805424	3.89e-05	1	>40yrs	EUR
rs8072280	39613592	G	A	0.0003985	0.00049479	0.42	0.805381	3.89e-05	1	>40yrs	EUR
rs72824086	39087597	C	G	0.00067696	0.00084111	0.42	0.804836	3.89e-05	1	>40yrs	EUR
rs117981684	40113010	G	A	0.0014799	0.00183906	0.42	0.804705	3.89e-05	1	>40yrs	EUR
rs16965666	38303547	T	G	-0.0008311	0.00103278	0.42	-0.804702	3.89e-05	1	>40yrs	EUR
rs2517956	37843859	G	A	0.00042045	0.00052263	0.42	0.804492	3.89e-05	1	>40yrs	EUR
rs2604957	39619787	A	T	-0.0004113	0.00051121	0.42	-0.804484	3.89e-05	1	>40yrs	EUR
rs1565923	37858678	A	G	0.0004268	0.00053089	0.42	0.803936	3.89e-05	1	>40yrs	EUR
rs2018026	37659606	G	A	-0.0004541	0.00056483	0.42	-0.803914	3.89e-05	1	>40yrs	EUR
rs9303289	38647473	A	G	0.000403	0.00050134	0.42	0.803838	3.89e-05	1	>40yrs	EUR
rs2517954	37843550	T	C	0.00042012	0.00052265	0.42	0.803837	3.89e-05	1	>40yrs	EUR
rs35476117	37033670	C	T	0.00076947	0.00095735	0.42	0.803754	3.89e-05	1	>40yrs	EUR
rs112465242	39099014	T	C	0.00053931	0.000671	0.42	0.803739	3.89e-05	1	>40yrs	EUR
rs113733965	39069696	C	T	0.00182383	0.00227022	0.42	0.803371	3.88e-05	1	>40yrs	EUR
rs117515766	38904905	C	T	0.00113533	0.00141334	0.42	0.803296	3.88e-05	1	>40yrs	EUR
rs142215792	39241022	T	C	0.00163926	0.00204148	0.42	0.802976	3.88e-05	1	>40yrs	EUR
rs272160	37779007	T	C	0.0010048	0.00125147	0.42	0.802896	3.88e-05	1	>40yrs	EUR
rs3890690	39889755	C	T	-0.0005149	0.00064168	0.42	-0.802349	3.88e-05	1	>40yrs	EUR
rs117935994	38724232	A	G	-0.0017888	0.00223138	0.42	-0.801661	3.88e-05	1	>40yrs	EUR
rs11870631	37645129	C	T	-0.0004527	0.00056482	0.42	-0.801506	3.88e-05	1	>40yrs	EUR
rs1239175	37004785	C	T	-0.0004859	0.00060658	0.42	-0.80112	3.88e-05	1	>40yrs	EUR
rs8069451	37504933	T	C	0.00045444	0.00056732	0.42	0.80103	3.88e-05	1	>40yrs	EUR
rs12602214	39095910	C	T	0.00053743	0.00067104	0.42	0.800893	3.88e-05	1	>40yrs	EUR
rs72824019	38972349	C	T	0.00105103	0.00131236	0.42	0.80087	3.88e-05	1	>40yrs	EUR
rs12947281	37652210	G	T	-0.0004491	0.00056079	0.42	-0.800768	3.88e-05	1	>40yrs	EUR
rs114797057	38727126	C	A	-0.0017837	0.00222847	0.42	-0.800428	3.88e-05	1	>40yrs	EUR
rs139664867	39841710	C	T	-0.0019125	0.00239103	0.42	-0.799864	3.87e-05	1	>40yrs	EUR
rs62065886	38915879	C	T	0.00079946	0.00099961	0.42	0.799769	3.87e-05	1	>40yrs	EUR
rs803123	38763866	T	A	-0.0007201	0.00090056	0.42	-0.799659	3.87e-05	1	>40yrs	EUR
rs140808543	39274777	A	T	-0.001746	0.00218344	0.42	-0.799633	3.87e-05	1	>40yrs	EUR
rs112085454	37284088	G	A	-0.000435	0.00054445	0.42	-0.799057	3.87e-05	1	>40yrs	EUR
rs8067884	37674914	G	C	-0.0004508	0.0005649	0.42	-0.797977	3.87e-05	1	>40yrs	EUR
rs2934952	37832366	G	A	0.0004267	0.00053474	0.42	0.797954	3.87e-05	1	>40yrs	EUR
rs4795384	37716771	C	G	-0.0004501	0.00056423	0.43	-0.797703	3.87e-05	1	>40yrs	EUR
rs1077715	37683548	A	T	-0.0004504	0.0005647	0.43	-0.797654	3.87e-05	1	>40yrs	EUR
rs8076200	38271303	A	C	0.00089151	0.00111798	0.43	0.797425	3.87e-05	1	>40yrs	EUR
rs2303316	37704217	A	G	-0.00045	0.00056468	0.43	-0.796962	3.87e-05	1	>40yrs	EUR
rs145650286	39273795	G	A	-0.0017401	0.00218343	0.43	-0.796943	3.86e-05	1	>40yrs	EUR
rs73985067	37200764	C	T	-0.0003926	0.0004928	0.43	-0.796573	3.86e-05	1	>40yrs	EUR
rs8070539	39482967	C	T	0.00068689	0.00086258	0.43	0.796328	3.86e-05	1	>40yrs	EUR
rs150832040	39273500	G	T	-0.0017386	0.00218344	0.43	-0.79628	3.86e-05	1	>40yrs	EUR
rs61161659	37615545	T	C	-0.0004496	0.00056481	0.43	-0.796025	3.86e-05	1	>40yrs	EUR
rs79769697	39072027	G	A	0.00180664	0.00227027	0.43	0.795782	3.86e-05	1	>40yrs	EUR
rs667193	37448835	T	C	-0.0005362	0.00067403	0.43	-0.795526	3.86e-05	1	>40yrs	EUR
rs76774904	39072274	G	T	0.00180517	0.00227034	0.43	0.79511	3.86e-05	1	>40yrs	EUR
rs9915323	37770481	A	T	0.0004346	0.00054662	0.43	0.795066	3.86e-05	1	>40yrs	EUR
rs76704154	37359952	T	C	0.00041172	0.00051806	0.43	0.794736	3.86e-05	1	>40yrs	EUR
rs16968669	37343983	T	C	-0.0013283	0.00167137	0.43	-0.794707	3.86e-05	1	>40yrs	EUR
rs78625914	39830202	C	G	-0.0018886	0.00237649	0.43	-0.794706	3.86e-05	1	>40yrs	EUR
rs8081780	37649507	C	T	-0.0004487	0.00056469	0.43	-0.794554	3.86e-05	1	>40yrs	EUR
rs148996190	39638774	T	C	-0.0014411	0.00181375	0.43	-0.794553	3.86e-05	1	>40yrs	EUR
rs2941520	37903730	C	T	-0.0004225	0.00053194	0.43	-0.794272	3.86e-05	1	>40yrs	EUR
rs111584124	39783464	G	T	-0.0008674	0.00109223	0.43	-0.794172	3.86e-05	1	>40yrs	EUR
rs4357973	37268860	G	A	0.00038865	0.00048939	0.43	0.794154	3.86e-05	1	>40yrs	EUR
rs12453397	37633970	C	A	-0.0004509	0.00056774	0.43	-0.794124	3.86e-05	1	>40yrs	EUR
rs7212454	39145269	G	T	-0.0004124	0.0005195	0.43	-0.793823	3.86e-05	1	>40yrs	EUR
rs143792360	37645980	C	T	0.0016426	0.00206958	0.43	0.793688	3.86e-05	1	>40yrs	EUR
rs76713974	38226582	T	C	-0.0007477	0.00094253	0.43	-0.793319	3.85e-05	1	>40yrs	EUR
rs9892682	39063944	T	C	0.00049038	0.0006182	0.43	0.793237	3.85e-05	1	>40yrs	EUR
rs142682322	38698781	C	T	-0.0018227	0.00229788	0.43	-0.793192	3.85e-05	1	>40yrs	EUR
rs139089566	39276061	G	T	-0.0017291	0.00217994	0.43	-0.793178	3.85e-05	1	>40yrs	EUR
rs78764395	39830107	G	A	-0.0018842	0.00237637	0.43	-0.792903	3.85e-05	1	>40yrs	EUR
rs75824298	39073176	A	T	0.00179982	0.00227064	0.43	0.792649	3.85e-05	1	>40yrs	EUR
rs77575715	38545506	T	A	-0.0014537	0.00183469	0.43	-0.792352	3.85e-05	1	>40yrs	EUR
rs139992232	39954855	G	A	0.00170975	0.00215813	0.43	0.792237	3.85e-05	1	>40yrs	EUR
rs57448077	37637403	G	A	-0.0004497	0.0005678	0.43	-0.792083	3.85e-05	1	>40yrs	EUR
rs117526258	38582538	T	C	0.00078677	0.00099332	0.43	0.792058	3.85e-05	1	>40yrs	EUR
rs1859251	39096618	G	A	0.00053145	0.000671	0.43	0.792024	3.85e-05	1	>40yrs	EUR
rs77256333	39569839	G	A	0.00084903	0.00107199	0.43	0.792009	3.85e-05	1	>40yrs	EUR
rs142901107	40089998	C	T	-0.0012273	0.0015498	0.43	-0.791915	3.85e-05	1	>40yrs	EUR
rs9900199	38157355	A	G	-0.0007573	0.00095664	0.43	-0.791636	3.85e-05	1	>40yrs	EUR
rs112185662	39073450	C	T	0.00179757	0.00227071	0.43	0.791633	3.85e-05	1	>40yrs	EUR
rs57837184	37797939	G	A	0.00151578	0.00191534	0.43	0.79139	3.85e-05	1	>40yrs	EUR
rs4795417	38158137	T	C	-0.0007568	0.00095667	0.43	-0.791128	3.85e-05	1	>40yrs	EUR
rs9303302	39181534	A	G	-0.000443	0.00055999	0.43	-0.791033	3.85e-05	1	>40yrs	EUR
rs112572677	39202056	A	G	-0.000619	0.00078247	0.43	-0.79103	3.85e-05	1	>40yrs	EUR
rs803130	38778072	G	C	-0.0015507	0.00196088	0.43	-0.790839	3.85e-05	1	>40yrs	EUR
rs4286140	37639327	G	A	-0.000449	0.00056775	0.43	-0.790829	3.85e-05	1	>40yrs	EUR
rs4462633	37641867	A	C	-0.000449	0.00056775	0.43	-0.790812	3.85e-05	1	>40yrs	EUR
rs2934953	37832315	T	A	0.00042266	0.0005347	0.43	0.790475	3.85e-05	1	>40yrs	EUR
rs75573122	38725703	G	A	0.00120369	0.00152383	0.43	0.789911	3.84e-05	1	>40yrs	EUR
rs9913846	39937376	C	T	0.00047787	0.00060502	0.43	0.789839	3.84e-05	1	>40yrs	EUR
rs4795371	37636695	T	G	-0.0004484	0.00056776	0.43	-0.789825	3.84e-05	1	>40yrs	EUR
rs12453489	38915766	G	T	0.00058713	0.00074365	0.43	0.78952	3.84e-05	1	>40yrs	EUR
rs34445181	37783226	G	A	0.00150821	0.00191035	0.43	0.789494	3.84e-05	1	>40yrs	EUR
rs11652565	39245342	T	C	-0.0006297	0.00079818	0.43	-0.788906	3.84e-05	1	>40yrs	EUR
rs1568400	38221108	T	C	0.00045276	0.00057431	0.43	0.788367	3.84e-05	1	>40yrs	EUR
rs590051	37446571	T	C	-0.0005312	0.00067403	0.43	-0.788093	3.84e-05	1	>40yrs	EUR
rs114910108	39786595	A	G	0.00164751	0.00209172	0.43	0.787634	3.84e-05	1	>40yrs	EUR
rs146205295	37520848	A	T	-0.0009579	0.00121634	0.43	-0.787537	3.84e-05	1	>40yrs	EUR
rs9895570	38918849	C	G	0.00058542	0.00074371	0.43	0.787166	3.84e-05	1	>40yrs	EUR
rs4986670	39250159	G	A	-0.000628	0.00079815	0.43	-0.786846	3.83e-05	1	>40yrs	EUR
rs9913809	39143458	C	T	-0.0004082	0.0005188	0.43	-0.786793	3.83e-05	1	>40yrs	EUR
rs12946162	37287645	C	T	-0.0005602	0.00071198	0.43	-0.786771	3.83e-05	1	>40yrs	EUR
rs75986239	37007025	A	G	0.00163658	0.00208107	0.43	0.786413	3.83e-05	1	>40yrs	EUR
rs8074117	39186031	C	T	-0.0004402	0.00056	0.43	-0.78601	3.83e-05	1	>40yrs	EUR
rs594794	37453485	T	C	-0.0005297	0.00067403	0.43	-0.785843	3.83e-05	1	>40yrs	EUR
rs582176	37453999	T	C	-0.0005296	0.00067402	0.43	-0.785776	3.83e-05	1	>40yrs	EUR
rs582088	37454049	T	C	-0.0005296	0.00067402	0.43	-0.785776	3.83e-05	1	>40yrs	EUR
rs7212255	38873282	A	G	-0.0004376	0.00055698	0.43	-0.785734	3.83e-05	1	>40yrs	EUR
rs584377	37460128	G	A	-0.0005295	0.00067402	0.43	-0.785609	3.83e-05	1	>40yrs	EUR
rs9913998	39654177	G	C	0.00042782	0.00054459	0.43	0.785572	3.83e-05	1	>40yrs	EUR
rs75957101	38297985	T	G	0.00094835	0.00120735	0.43	0.785481	3.83e-05	1	>40yrs	EUR
rs111361404	39133127	T	G	0.0005428	0.00069119	0.43	0.785311	3.83e-05	1	>40yrs	EUR
rs9914567	39131246	G	A	0.00054212	0.00069039	0.43	0.785243	3.83e-05	1	>40yrs	EUR
rs801417	37458872	C	T	-0.0005317	0.0006772	0.43	-0.7852	3.83e-05	1	>40yrs	EUR
rs801418	37457982	G	C	-0.0005291	0.00067402	0.43	-0.784937	3.83e-05	1	>40yrs	EUR
rs73297999	39833098	A	G	-0.0018665	0.00237796	0.43	-0.784904	3.83e-05	1	>40yrs	EUR
rs144581257	39204086	T	C	0.00182562	0.00232651	0.43	0.784703	3.83e-05	1	>40yrs	EUR
rs113903075	38169259	G	T	0.00091933	0.00117163	0.43	0.784659	3.83e-05	1	>40yrs	EUR
rs75924845	37288635	G	A	0.00132957	0.00169447	0.43	0.784652	3.83e-05	1	>40yrs	EUR
rs145906389	37111995	G	A	-0.0013515	0.00172285	0.43	-0.784473	3.83e-05	1	>40yrs	EUR
rs72820832	40091203	A	G	0.00188567	0.00240374	0.43	0.784473	3.83e-05	1	>40yrs	EUR
rs111951038	38169265	A	T	0.00091866	0.00117144	0.43	0.784213	3.83e-05	1	>40yrs	EUR
rs11658993	37940808	C	T	0.00038384	0.00048951	0.43	0.784131	3.83e-05	1	>40yrs	EUR
rs117475010	37177365	C	T	-0.0013779	0.00175799	0.43	-0.783782	3.83e-05	1	>40yrs	EUR
rs139726500	38911525	G	T	0.00185189	0.00236319	0.43	0.78364	3.82e-05	1	>40yrs	EUR
rs11078902	37631883	C	G	-0.0004448	0.00056775	0.43	-0.783512	3.82e-05	1	>40yrs	EUR
rs140689488	37611752	C	T	-0.0017961	0.00229247	0.43	-0.783469	3.82e-05	1	>40yrs	EUR
rs72827174	37794033	A	G	0.0005691	0.00072672	0.43	0.783101	3.82e-05	1	>40yrs	EUR
rs7217291	38222995	A	G	0.00044908	0.00057369	0.43	0.782791	3.82e-05	1	>40yrs	EUR
rs35335692	37710006	A	G	-0.0004416	0.00056412	0.43	-0.782741	3.82e-05	1	>40yrs	EUR
rs72826013	39098034	T	A	0.00066476	0.00084953	0.43	0.782504	3.82e-05	1	>40yrs	EUR
rs9646419	37597185	A	G	0.00052752	0.00067421	0.43	0.782425	3.82e-05	1	>40yrs	EUR
rs8072687	39185798	G	A	-0.0004379	0.00055999	0.43	-0.782022	3.82e-05	1	>40yrs	EUR
rs147609560	38522937	G	A	-0.0016804	0.0021499	0.43	-0.781599	3.82e-05	1	>40yrs	EUR
rs9907539	39129563	A	C	0.00053992	0.0006912	0.43	0.781127	3.82e-05	1	>40yrs	EUR
rs117194419	39570718	G	A	-0.0015685	0.00200896	0.43	-0.780732	3.82e-05	1	>40yrs	EUR
rs12936646	37647450	A	T	-0.000441	0.00056485	0.43	-0.780708	3.82e-05	1	>40yrs	EUR
rs907092	37922259	G	A	0.00038295	0.00049055	0.44	0.78066	3.82e-05	1	>40yrs	EUR
rs73293436	38723478	A	G	-0.001739	0.00222829	0.44	-0.780401	3.81e-05	1	>40yrs	EUR
rs7503675	38224312	A	C	0.00044818	0.00057462	0.44	0.779953	3.81e-05	1	>40yrs	EUR
rs9899939	38901512	C	A	-0.0003903	0.00050061	0.44	-0.779717	3.81e-05	1	>40yrs	EUR
rs7503843	37793388	C	T	0.00148662	0.00190671	0.44	0.779678	3.81e-05	1	>40yrs	EUR
rs71373443	39855335	A	G	-0.0018295	0.00234657	0.44	-0.779627	3.81e-05	1	>40yrs	EUR
rs7221109	38770286	T	C	0.00039853	0.0005113	0.44	0.779445	3.81e-05	1	>40yrs	EUR
rs78511618	39833028	G	A	-0.0018521	0.00237752	0.44	-0.779013	3.81e-05	1	>40yrs	EUR
rs2102928	38253228	T	C	0.00040715	0.00052275	0.44	0.778859	3.81e-05	1	>40yrs	EUR
rs8070576	39180739	T	G	-0.0004363	0.00056046	0.44	-0.77852	3.81e-05	1	>40yrs	EUR
rs59438000	37793555	G	C	0.00148385	0.00190663	0.44	0.778258	3.81e-05	1	>40yrs	EUR
rs76250655	40039034	C	T	-0.00167	0.00214584	0.44	-0.778227	3.81e-05	1	>40yrs	EUR
rs67771170	38938557	G	A	0.00056462	0.00072561	0.44	0.778126	3.81e-05	1	>40yrs	EUR
rs35076248	38911327	C	G	0.00057801	0.00074326	0.44	0.777673	3.81e-05	1	>40yrs	EUR
rs2302073	37457342	A	G	-0.000524	0.00067403	0.44	-0.777489	3.81e-05	1	>40yrs	EUR
rs3816120	39962694	G	C	0.00064418	0.00082866	0.44	0.777367	3.81e-05	1	>40yrs	EUR
rs2872966	39143798	A	G	-0.0004031	0.00051872	0.44	-0.777065	3.81e-05	1	>40yrs	EUR
rs16966294	38951494	T	C	0.00053503	0.00068855	0.44	0.777048	3.8e-05	1	>40yrs	EUR
rs11078915	37715426	T	C	-0.0004382	0.00056415	0.44	-0.776817	3.8e-05	1	>40yrs	EUR
rs71373433	39780803	A	G	0.00070439	0.00090686	0.44	0.776739	3.8e-05	1	>40yrs	EUR
rs112343507	39629685	T	C	0.00042261	0.00054426	0.44	0.776497	3.8e-05	1	>40yrs	EUR
rs72824091	39089548	A	G	0.00065171	0.0008399	0.44	0.775938	3.8e-05	1	>40yrs	EUR
rs17632667	37272007	A	C	-0.0005481	0.0007066	0.44	-0.775716	3.8e-05	1	>40yrs	EUR
rs145797952	39143480	A	G	0.00134183	0.00173054	0.44	0.775382	3.8e-05	1	>40yrs	EUR
rs4516267	37471482	G	T	-0.0005226	0.00067402	0.44	-0.775345	3.8e-05	1	>40yrs	EUR
rs148663776	39490866	C	T	0.00163736	0.00211186	0.44	0.775317	3.8e-05	1	>40yrs	EUR
rs9893735	37469858	A	C	-0.0005225	0.00067402	0.44	-0.775192	3.8e-05	1	>40yrs	EUR
rs113236992	39184686	C	T	-0.0004339	0.00056003	0.44	-0.774794	3.8e-05	1	>40yrs	EUR
rs2643194	37853048	C	T	0.00041067	0.00053053	0.44	0.774066	3.8e-05	1	>40yrs	EUR
rs8067511	37611352	C	T	0.00052176	0.00067449	0.44	0.773554	3.79e-05	1	>40yrs	EUR
rs4890140	39048162	A	G	-0.0004186	0.00054122	0.44	-0.773468	3.79e-05	1	>40yrs	EUR
rs7207364	37200526	A	T	-0.000381	0.00049283	0.44	-0.773117	3.79e-05	1	>40yrs	EUR
rs8073323	39186220	G	A	-0.0004324	0.00055985	0.44	-0.772321	3.79e-05	1	>40yrs	EUR
rs4795319	37058693	T	C	-0.000421	0.00054512	0.44	-0.772227	3.79e-05	1	>40yrs	EUR
rs10305291	38605308	C	A	-0.0015129	0.00195912	0.44	-0.772209	3.79e-05	1	>40yrs	EUR
rs11078899	37597839	G	A	0.00052043	0.00067422	0.44	0.771892	3.79e-05	1	>40yrs	EUR
rs4795367	37608843	G	C	0.00052008	0.00067422	0.44	0.771372	3.79e-05	1	>40yrs	EUR
rs12150047	37601755	A	G	0.00052006	0.00067424	0.44	0.771327	3.79e-05	1	>40yrs	EUR
rs4252623	37867633	C	G	0.0012885	0.00167089	0.44	0.771146	3.79e-05	1	>40yrs	EUR
rs2934971	37854507	G	T	0.00040913	0.00053058	0.44	0.771084	3.79e-05	1	>40yrs	EUR
rs138168269	39094038	G	A	-0.001534	0.00198952	0.44	-0.77102	3.79e-05	1	>40yrs	EUR
rs16968832	39161128	G	C	-0.000438	0.00056827	0.44	-0.770827	3.79e-05	1	>40yrs	EUR
rs72823322	37286414	A	G	0.00070286	0.00091185	0.44	0.770808	3.79e-05	1	>40yrs	EUR
rs62065181	39621568	T	C	0.00041924	0.00054404	0.44	0.770597	3.79e-05	1	>40yrs	EUR
rs801427	37436711	A	G	0.00051868	0.00067396	0.44	0.769602	3.78e-05	1	>40yrs	EUR
rs147270991	38721397	T	C	-0.0017259	0.00224262	0.44	-0.769582	3.78e-05	1	>40yrs	EUR
rs803131	38780862	A	G	-0.0015066	0.00195832	0.44	-0.769328	3.78e-05	1	>40yrs	EUR
rs8066399	37799572	C	T	0.00146983	0.00191111	0.44	0.769098	3.78e-05	1	>40yrs	EUR
rs79652649	39074575	G	C	0.0017469	0.00227222	0.44	0.768808	3.78e-05	1	>40yrs	EUR
rs801430	37435209	G	C	0.00051806	0.00067396	0.44	0.768679	3.78e-05	1	>40yrs	EUR
rs8077277	39186382	G	A	-0.0004303	0.00056004	0.44	-0.768421	3.78e-05	1	>40yrs	EUR
rs587880	37433899	G	A	0.00051789	0.00067397	0.44	0.768414	3.78e-05	1	>40yrs	EUR
rs12937571	37062347	G	A	-0.0004161	0.00054158	0.44	-0.768276	3.78e-05	1	>40yrs	EUR
rs148342556	39272045	G	T	-0.0016655	0.00216882	0.44	-0.767925	3.78e-05	1	>40yrs	EUR
rs57933226	37412829	C	T	0.00051734	0.0006739	0.44	0.767688	3.78e-05	1	>40yrs	EUR
rs74824031	37046462	C	T	0.00100861	0.00131423	0.44	0.767453	3.78e-05	1	>40yrs	EUR
rs7218784	37200323	C	A	-0.0003782	0.00049284	0.44	-0.767382	3.78e-05	1	>40yrs	EUR
rs112218945	38093534	C	T	0.00129972	0.00169376	0.44	0.767358	3.78e-05	1	>40yrs	EUR
rs149563442	39860704	G	A	-0.0018707	0.00243862	0.44	-0.767114	3.78e-05	1	>40yrs	EUR
rs676882	37433424	T	A	0.00051675	0.00067397	0.44	0.766731	3.77e-05	1	>40yrs	EUR
rs567707940	38171029	C	T	0.00190035	0.0024802	0.44	0.766208	3.77e-05	1	>40yrs	EUR
rs68087665	37800968	C	T	0.00146368	0.00191082	0.44	0.765996	3.77e-05	1	>40yrs	EUR
rs112779146	38103953	C	T	0.00131847	0.0017215	0.44	0.765884	3.77e-05	1	>40yrs	EUR
rs2872965	39143718	A	G	-0.0003971	0.00051873	0.44	-0.765578	3.77e-05	1	>40yrs	EUR
rs143850116	38481274	G	A	0.00123489	0.00161408	0.44	0.765074	3.77e-05	1	>40yrs	EUR
rs112583555	38723271	G	A	-0.0017044	0.00222888	0.44	-0.764671	3.77e-05	1	>40yrs	EUR
rs7208487	37543449	T	G	-0.0005153	0.00067402	0.44	-0.764584	3.77e-05	1	>40yrs	EUR
rs975079	38923986	G	A	0.00056828	0.00074349	0.44	0.764338	3.77e-05	1	>40yrs	EUR
rs7208705	39144256	A	G	-0.000397	0.00051946	0.44	-0.764247	3.77e-05	1	>40yrs	EUR
rs80162003	40106335	A	G	0.00175896	0.00230223	0.44	0.764024	3.77e-05	1	>40yrs	EUR
rs112754619	39184606	A	T	-0.000428	0.00056028	0.44	-0.763902	3.77e-05	1	>40yrs	EUR
rs7217037	38223191	C	T	0.00043804	0.00057358	0.45	0.763693	3.77e-05	1	>40yrs	EUR
rs9915191	38633329	G	A	0.00069176	0.00090586	0.45	0.763644	3.77e-05	1	>40yrs	EUR
rs76144645	37464690	G	C	-0.0010326	0.00135282	0.45	-0.763309	3.76e-05	1	>40yrs	EUR
rs138038828	38047171	G	A	0.00160545	0.00210335	0.45	0.763282	3.76e-05	1	>40yrs	EUR
rs9906612	37547631	A	C	-0.0005144	0.00067425	0.45	-0.762879	3.76e-05	1	>40yrs	EUR
rs61368704	37419076	T	C	0.00051329	0.00067395	0.45	0.761618	3.76e-05	1	>40yrs	EUR
rs651827	37443372	G	A	-0.0005131	0.00067414	0.45	-0.761096	3.76e-05	1	>40yrs	EUR
rs78510806	39855139	C	T	-0.0017849	0.00234588	0.45	-0.760849	3.76e-05	1	>40yrs	EUR
rs72836629	38348203	C	T	0.00120623	0.00158552	0.45	0.760779	3.76e-05	1	>40yrs	EUR
rs2055859	37778742	A	G	0.00145517	0.00191342	0.45	0.760507	3.76e-05	1	>40yrs	EUR
rs112525691	40195308	C	T	-0.0018049	0.0023735	0.45	-0.760447	3.76e-05	1	>40yrs	EUR
rs1882470	37196825	C	T	-0.0003746	0.00049287	0.45	-0.760022	3.76e-05	1	>40yrs	EUR
rs150046819	39128283	C	G	-0.0012771	0.00168196	0.45	-0.759293	3.75e-05	1	>40yrs	EUR
rs3744349	37414842	C	T	0.0005117	0.00067399	0.45	0.759212	3.75e-05	1	>40yrs	EUR
rs4608389	39159304	A	C	-0.0004165	0.00054873	0.45	-0.759084	3.75e-05	1	>40yrs	EUR
rs146332868	37076005	C	T	0.00169766	0.00223859	0.45	0.758361	3.75e-05	1	>40yrs	EUR
rs72832969	38103440	G	A	-0.0010658	0.00140626	0.45	-0.757876	3.75e-05	1	>40yrs	EUR
rs150597587	38104568	T	C	0.00078976	0.0010422	0.45	0.757779	3.75e-05	1	>40yrs	EUR
rs2290065	38716360	G	A	-0.0007619	0.0010062	0.45	-0.75723	3.75e-05	1	>40yrs	EUR
rs7502604	38222853	G	A	0.00043436	0.0005739	0.45	0.756862	3.75e-05	1	>40yrs	EUR
rs11078911	37671322	C	T	-0.0004268	0.00056411	0.45	-0.756666	3.75e-05	1	>40yrs	EUR
rs67615144	37798710	C	T	0.00144264	0.00190722	0.45	0.75641	3.75e-05	1	>40yrs	EUR
rs35967904	40126187	G	A	0.00061725	0.00081616	0.45	0.756277	3.74e-05	1	>40yrs	EUR
rs539675166	39946649	C	A	0.00166079	0.00219623	0.45	0.7562	3.74e-05	1	>40yrs	EUR
rs33932099	37784896	G	A	0.00144267	0.00190851	0.45	0.755914	3.74e-05	1	>40yrs	EUR
rs73983617	39855393	G	A	-0.0017735	0.0023462	0.45	-0.755882	3.74e-05	1	>40yrs	EUR
rs9944459	37484185	T	C	-0.0005095	0.00067409	0.45	-0.755859	3.74e-05	1	>40yrs	EUR
rs7503081	37482673	A	G	-0.0005095	0.00067409	0.45	-0.755847	3.74e-05	1	>40yrs	EUR
rs12937003	37801415	T	C	0.0014444	0.00191124	0.45	0.75574	3.74e-05	1	>40yrs	EUR
rs6503500	37485925	A	G	-0.0005094	0.00067409	0.45	-0.755717	3.74e-05	1	>40yrs	EUR
rs77237766	39963355	C	T	0.00062604	0.00082845	0.45	0.755668	3.74e-05	1	>40yrs	EUR
rs9912212	37494545	T	G	-0.0005092	0.00067408	0.45	-0.755353	3.74e-05	1	>40yrs	EUR
rs7224588	37801814	C	T	0.00144336	0.00191124	0.45	0.755196	3.74e-05	1	>40yrs	EUR
rs28482878	37497100	A	G	-0.0005089	0.00067408	0.45	-0.754923	3.74e-05	1	>40yrs	EUR
rs2338799	37513941	G	A	-0.0005089	0.00067412	0.45	-0.754893	3.74e-05	1	>40yrs	EUR
rs2643195	37853118	A	G	0.00039998	0.00053021	0.45	0.754384	3.74e-05	1	>40yrs	EUR
rs11078913	37671714	G	T	-0.0004255	0.00056413	0.45	-0.754351	3.74e-05	1	>40yrs	EUR
rs9891892	37479856	A	C	-0.0005084	0.00067409	0.45	-0.754255	3.74e-05	1	>40yrs	EUR
rs3136695	38708691	C	T	0.00139495	0.00184973	0.45	0.754137	3.74e-05	1	>40yrs	EUR
rs12946335	38133764	C	T	-0.0013361	0.00177236	0.45	-0.753876	3.74e-05	1	>40yrs	EUR
rs62075223	37137294	A	G	0.00051113	0.00067811	0.45	0.753761	3.74e-05	1	>40yrs	EUR
rs72819606	38529831	C	T	-0.0015745	0.00209032	0.45	-0.753229	3.74e-05	1	>40yrs	EUR
rs80265695	39786186	G	T	0.00157604	0.0020927	0.45	0.753113	3.74e-05	1	>40yrs	EUR
rs12951078	38911212	G	A	-0.0003694	0.0004906	0.45	-0.752854	3.74e-05	1	>40yrs	EUR
rs652428	38742107	C	T	0.00037601	0.00049948	0.45	0.752805	3.74e-05	1	>40yrs	EUR
rs665413	37455678	T	A	-0.0005074	0.00067412	0.45	-0.752703	3.73e-05	1	>40yrs	EUR
rs7208252	37584368	A	G	0.00050747	0.00067427	0.45	0.75262	3.73e-05	1	>40yrs	EUR
rs11871813	37518302	A	C	-0.0005075	0.00067429	0.45	-0.75261	3.73e-05	1	>40yrs	EUR
rs147585569	39833952	G	A	-0.0016178	0.00214993	0.45	-0.75249	3.73e-05	1	>40yrs	EUR
rs2338572	37196312	G	A	-0.0003704	0.00049285	0.45	-0.751494	3.73e-05	1	>40yrs	EUR
rs6503504	37514412	A	G	-0.0005064	0.00067413	0.45	-0.751135	3.73e-05	1	>40yrs	EUR
rs4795358	37573065	A	C	0.00050627	0.00067428	0.45	0.750824	3.73e-05	1	>40yrs	EUR
rs142006859	39657025	G	A	-0.0013666	0.00182088	0.45	-0.750511	3.73e-05	1	>40yrs	EUR
rs188357987	38673981	T	C	0.00169044	0.00225679	0.45	0.749046	3.72e-05	1	>40yrs	EUR
rs181106671	37420144	C	T	0.00131753	0.00175917	0.45	0.74895	3.72e-05	1	>40yrs	EUR
rs17655218	39184130	A	G	-0.0005614	0.00075002	0.45	-0.748472	3.72e-05	1	>40yrs	EUR
rs71369780	37774042	G	A	0.00143089	0.00191379	0.45	0.747673	3.72e-05	1	>40yrs	EUR
rs597069	37458512	G	T	-0.0005042	0.00067444	0.45	-0.747639	3.72e-05	1	>40yrs	EUR
rs72832099	39659478	G	A	0.00152425	0.00203922	0.45	0.747467	3.72e-05	1	>40yrs	EUR
rs7216086	37709422	G	A	-0.0004216	0.00056402	0.45	-0.747418	3.72e-05	1	>40yrs	EUR
rs649180	37464959	A	C	-0.0005041	0.00067444	0.45	-0.747388	3.72e-05	1	>40yrs	EUR
rs10775391	37677684	T	A	-0.0004214	0.00056407	0.45	-0.747121	3.72e-05	1	>40yrs	EUR
rs9912358	38701843	T	C	0.00135677	0.0018164	0.46	0.746956	3.72e-05	1	>40yrs	EUR
rs34130088	37772360	C	T	0.00142935	0.00191376	0.46	0.74688	3.72e-05	1	>40yrs	EUR
rs3809717	37886986	C	A	0.00039748	0.00053222	0.46	0.746834	3.72e-05	1	>40yrs	EUR
rs3889368	37683231	C	T	-0.0004212	0.00056406	0.46	-0.746758	3.72e-05	1	>40yrs	EUR
rs149385639	37119289	G	C	-0.001647	0.00220569	0.46	-0.746723	3.72e-05	1	>40yrs	EUR
rs8075931	37773264	C	T	0.00142872	0.00191338	0.46	0.7467	3.72e-05	1	>40yrs	EUR
rs7212621	37527911	T	G	-0.0005031	0.0006743	0.46	-0.746095	3.72e-05	1	>40yrs	EUR
rs62066594	38722200	G	A	0.00043656	0.00058535	0.46	0.745803	3.72e-05	1	>40yrs	EUR
rs113768077	39828512	G	A	-0.0017702	0.00237555	0.46	-0.745166	3.71e-05	1	>40yrs	EUR
rs117337007	38803902	C	T	0.00145104	0.00194727	0.46	0.745166	3.71e-05	1	>40yrs	EUR
rs55991953	38358679	G	A	-0.0005581	0.00074911	0.46	-0.745076	3.71e-05	1	>40yrs	EUR
rs55678694	37016782	A	C	-0.0004521	0.00060679	0.46	-0.745032	3.71e-05	1	>40yrs	EUR
rs9907683	38358901	A	C	-0.000558	0.00074911	0.46	-0.744889	3.71e-05	1	>40yrs	EUR
rs8078367	39054938	A	T	-0.0003679	0.00049426	0.46	-0.744337	3.71e-05	1	>40yrs	EUR
rs4795376	37669043	T	C	-0.0004197	0.00056411	0.46	-0.744077	3.71e-05	1	>40yrs	EUR
rs9908131	37520449	T	C	-0.0005017	0.0006743	0.46	-0.743981	3.71e-05	1	>40yrs	EUR
rs74435760	39835233	T	C	-0.0017701	0.00237939	0.46	-0.743913	3.71e-05	1	>40yrs	EUR
rs4357971	37717280	C	T	-0.0004197	0.00056414	0.46	-0.743901	3.71e-05	1	>40yrs	EUR
rs77013147	37912268	T	C	0.00092204	0.00123988	0.46	0.74365	3.71e-05	1	>40yrs	EUR
rs7217482	38945126	A	G	0.00051173	0.00068858	0.46	0.743166	3.71e-05	1	>40yrs	EUR
rs7503514	37669884	G	C	-0.0004192	0.00056411	0.46	-0.743035	3.71e-05	1	>40yrs	EUR
rs62065885	38915590	G	A	0.00074347	0.00100081	0.46	0.74287	3.71e-05	1	>40yrs	EUR
rs7217240	38105334	C	T	-0.0004396	0.00059191	0.46	-0.742683	3.71e-05	1	>40yrs	EUR
rs9894555	39188618	T	C	-0.000416	0.00056027	0.46	-0.742542	3.71e-05	1	>40yrs	EUR
rs78805953	39825142	T	C	-0.0017594	0.00237054	0.46	-0.742211	3.71e-05	1	>40yrs	EUR
rs11658749	39204722	G	A	-0.0005806	0.00078277	0.46	-0.741676	3.7e-05	1	>40yrs	EUR
rs2879259	37410892	C	G	0.00050003	0.00067427	0.46	0.741581	3.7e-05	1	>40yrs	EUR
rs146309381	38782861	C	T	-0.0017831	0.00240481	0.46	-0.741472	3.7e-05	1	>40yrs	EUR
rs143935219	39124916	C	T	0.00144142	0.00194567	0.46	0.740835	3.7e-05	1	>40yrs	EUR
rs78788824	39835051	C	A	-0.0017606	0.00237918	0.46	-0.73999	3.7e-05	1	>40yrs	EUR
rs111542474	39772507	G	C	-0.0012089	0.00163392	0.46	-0.739846	3.7e-05	1	>40yrs	EUR
rs8073243	39584158	G	T	0.00037716	0.00050979	0.46	0.739832	3.7e-05	1	>40yrs	EUR
rs9916638	39182660	T	C	-0.0004145	0.00056027	0.46	-0.739812	3.7e-05	1	>40yrs	EUR
rs147448708	38426153	G	A	-0.0014678	0.00198478	0.46	-0.739533	3.7e-05	1	>40yrs	EUR
rs9303303	39181567	C	T	-0.0004143	0.00056028	0.46	-0.739523	3.7e-05	1	>40yrs	EUR
rs8072552	39053516	A	G	0.00047397	0.00064117	0.46	0.73923	3.7e-05	1	>40yrs	EUR
rs78714425	39968875	C	G	0.00150895	0.00204176	0.46	0.739044	3.7e-05	1	>40yrs	EUR
rs668354	38743375	T	C	0.00036525	0.00049425	0.46	0.73901	3.7e-05	1	>40yrs	EUR
rs3136687	38717896	T	C	0.00128676	0.00174297	0.46	0.738257	3.69e-05	1	>40yrs	EUR
rs7219483	38807957	A	G	-0.0003949	0.00053541	0.46	-0.737493	3.69e-05	1	>40yrs	EUR
rs9909304	37500508	G	T	-0.0004971	0.00067409	0.46	-0.73749	3.69e-05	1	>40yrs	EUR
rs9912310	37503010	T	C	-0.0004971	0.00067409	0.46	-0.73749	3.69e-05	1	>40yrs	EUR
rs4523977	39883350	G	A	0.00042597	0.00057768	0.46	0.737383	3.69e-05	1	>40yrs	EUR
rs8071300	37508524	G	C	-0.000497	0.00067411	0.46	-0.737321	3.69e-05	1	>40yrs	EUR
rs117423066	38648030	G	C	0.00073365	0.00099556	0.46	0.736922	3.69e-05	1	>40yrs	EUR
rs72832924	37896856	C	T	-0.0004661	0.00063275	0.46	-0.736679	3.69e-05	1	>40yrs	EUR
rs75636361	39215413	G	A	-0.0007074	0.0009603	0.46	-0.736678	3.69e-05	1	>40yrs	EUR
rs114494148	37295935	G	T	0.00150056	0.00203745	0.46	0.736489	3.69e-05	1	>40yrs	EUR
rs147274715	38645795	C	T	0.00120523	0.00163706	0.46	0.736216	3.69e-05	1	>40yrs	EUR
rs140079076	38767805	C	T	-0.0015647	0.00212573	0.46	-0.736053	3.69e-05	1	>40yrs	EUR
rs4794808	37531916	C	T	-0.000496	0.0006743	0.46	-0.735575	3.69e-05	1	>40yrs	EUR
rs144516165	37622674	C	T	0.00079039	0.00107479	0.46	0.735386	3.69e-05	1	>40yrs	EUR
rs62077464	37656056	C	G	-0.000415	0.00056436	0.46	-0.735349	3.69e-05	1	>40yrs	EUR
rs28799952	37533056	C	T	-0.0004956	0.0006743	0.46	-0.734946	3.69e-05	1	>40yrs	EUR
rs149573388	40110605	G	A	0.00123323	0.00167832	0.46	0.7348	3.69e-05	1	>40yrs	EUR
rs138197826	37361166	C	T	-0.0012981	0.00176737	0.46	-0.734487	3.68e-05	1	>40yrs	EUR
rs62065887	38923203	G	A	0.00073522	0.00100121	0.46	0.734328	3.68e-05	1	>40yrs	EUR
rs8073907	37424149	C	T	0.00049491	0.00067404	0.46	0.734242	3.68e-05	1	>40yrs	EUR
rs8068881	39592133	G	A	0.00057776	0.00078699	0.46	0.734142	3.68e-05	1	>40yrs	EUR
rs72483252	38243762	C	T	-0.000566	0.00077213	0.46	-0.733064	3.68e-05	1	>40yrs	EUR
rs189952831	38986546	A	T	0.00134054	0.00182947	0.46	0.732748	3.68e-05	1	>40yrs	EUR
rs667239	37442241	A	G	-0.0004925	0.00067244	0.46	-0.732429	3.68e-05	1	>40yrs	EUR
rs146183840	38164793	T	C	0.00166921	0.00228155	0.46	0.731612	3.68e-05	1	>40yrs	EUR
rs7218944	37602899	T	C	0.00049356	0.00067466	0.46	0.731568	3.68e-05	1	>40yrs	EUR
rs112350333	37952989	C	T	0.000514	0.00070263	0.46	0.73153	3.68e-05	1	>40yrs	EUR
rs149661289	37674678	C	G	-0.0016978	0.00232125	0.46	-0.731408	3.68e-05	1	>40yrs	EUR
rs3025161	37268601	C	T	0.00123357	0.00168675	0.46	0.731329	3.68e-05	1	>40yrs	EUR
rs185147512	37646386	G	A	-0.0011626	0.00159055	0.46	-0.730936	3.68e-05	1	>40yrs	EUR
rs9899069	37540772	A	G	-0.0004926	0.00067411	0.46	-0.730784	3.67e-05	1	>40yrs	EUR
rs113372688	38637914	A	G	0.000657	0.0008993	0.47	0.73057	3.67e-05	1	>40yrs	EUR
rs140330658	37760728	G	A	0.00102633	0.00140494	0.47	0.730515	3.67e-05	1	>40yrs	EUR
rs4796699	39926149	C	T	0.00036791	0.00050383	0.47	0.73022	3.67e-05	1	>40yrs	EUR
rs2315020	38827666	T	C	-0.0003907	0.00053527	0.47	-0.729986	3.67e-05	1	>40yrs	EUR
rs141658699	38963604	T	C	-0.0008266	0.00113241	0.47	-0.729928	3.67e-05	1	>40yrs	EUR
rs111341914	39179418	C	T	-0.0005474	0.00075037	0.47	-0.729451	3.67e-05	1	>40yrs	EUR
rs4287601	37513852	T	C	-0.0004917	0.0006741	0.47	-0.729445	3.67e-05	1	>40yrs	EUR
rs1901187	38646147	T	C	0.00036413	0.0004992	0.47	0.729437	3.67e-05	1	>40yrs	EUR
rs118034841	38154396	C	T	0.00100011	0.00137131	0.47	0.72931	3.67e-05	1	>40yrs	EUR
rs2014704	38808249	T	G	-0.0003904	0.00053541	0.47	-0.729129	3.67e-05	1	>40yrs	EUR
rs9898164	38928014	A	G	0.00054163	0.00074288	0.47	0.7291	3.67e-05	1	>40yrs	EUR
rs12449642	37461149	A	T	-0.0004635	0.00063577	0.47	-0.729021	3.67e-05	1	>40yrs	EUR
rs4890104	39181956	G	A	-0.0005469	0.00075034	0.47	-0.728868	3.67e-05	1	>40yrs	EUR
rs11658678	37680096	C	T	-0.0004112	0.00056412	0.47	-0.728844	3.67e-05	1	>40yrs	EUR
rs2071369	38172305	T	C	-0.0006921	0.00094975	0.47	-0.72875	3.67e-05	1	>40yrs	EUR
rs8073030	38826740	C	T	-0.0003899	0.00053522	0.47	-0.728403	3.67e-05	1	>40yrs	EUR
rs1136201	37879588	A	G	0.00041171	0.00056535	0.47	0.728245	3.67e-05	1	>40yrs	EUR
rs1971663	37504441	C	T	-0.0004908	0.00067438	0.47	-0.72777	3.67e-05	1	>40yrs	EUR
rs72823334	37316617	C	T	0.00071	0.00097645	0.47	0.727123	3.66e-05	1	>40yrs	EUR
rs4479305	39937704	A	G	0.00045671	0.00062827	0.47	0.726929	3.66e-05	1	>40yrs	EUR
rs72823319	37280517	G	A	-0.0003958	0.00054484	0.47	-0.726445	3.66e-05	1	>40yrs	EUR
rs729636	39968701	T	G	0.00059223	0.0008153	0.47	0.726395	3.66e-05	1	>40yrs	EUR
rs76884315	38548163	G	A	-0.0013299	0.00183185	0.47	-0.725966	3.66e-05	1	>40yrs	EUR
rs11655972	37407072	C	T	0.00048933	0.00067414	0.47	0.725859	3.66e-05	1	>40yrs	EUR
rs7217237	38827062	A	C	-0.0003883	0.00053522	0.47	-0.725573	3.66e-05	1	>40yrs	EUR
rs72823354	37365647	C	T	0.00080376	0.00110832	0.47	0.725208	3.66e-05	1	>40yrs	EUR
rs8076587	38824201	C	G	-0.0003881	0.00053525	0.47	-0.725076	3.66e-05	1	>40yrs	EUR
rs78502226	39873839	G	A	-0.0011811	0.00162997	0.47	-0.72459	3.66e-05	1	>40yrs	EUR
rs11657791	39181618	T	C	-0.0005434	0.0007503	0.47	-0.724182	3.66e-05	1	>40yrs	EUR
rs7209404	38824402	T	G	-0.0003873	0.00053524	0.47	-0.723571	3.66e-05	1	>40yrs	EUR
rs676107	37074268	T	C	-0.0004243	0.00058643	0.47	-0.723567	3.66e-05	1	>40yrs	EUR
rs7223332	38824636	G	A	-0.0003873	0.00053524	0.47	-0.72353	3.66e-05	1	>40yrs	EUR
rs8078599	37518660	C	T	-0.0004879	0.0006745	0.47	-0.723376	3.65e-05	1	>40yrs	EUR
rs79526705	39265289	A	G	-0.0004934	0.00068208	0.47	-0.723311	3.65e-05	1	>40yrs	EUR
rs75049161	39077141	T	A	0.00164621	0.00227737	0.47	0.722856	3.65e-05	1	>40yrs	EUR
rs801429	37435378	T	C	0.0004874	0.00067434	0.47	0.722783	3.65e-05	1	>40yrs	EUR
rs115552400	38712293	G	A	0.00133722	0.0018501	0.47	0.722783	3.65e-05	1	>40yrs	EUR
rs12150095	38940602	G	C	-0.0013026	0.00180568	0.47	-0.721407	3.65e-05	1	>40yrs	EUR
rs151173660	38470126	G	T	-0.0019258	0.00267033	0.47	-0.721192	3.65e-05	1	>40yrs	EUR
rs1874224	37795660	T	G	0.00137403	0.00190531	0.47	0.721158	3.65e-05	1	>40yrs	EUR
rs7215983	37524561	C	T	-0.0004864	0.00067451	0.47	-0.721146	3.65e-05	1	>40yrs	EUR
rs9896791	38825557	C	A	-0.0003859	0.00053525	0.47	-0.72095	3.65e-05	1	>40yrs	EUR
rs4796709	39974027	A	C	0.00036591	0.00050759	0.47	0.720863	3.65e-05	1	>40yrs	EUR
rs77018705	39419669	C	T	-0.0010466	0.00145236	0.47	-0.720627	3.65e-05	1	>40yrs	EUR
rs3816471	38140524	T	C	-0.0006745	0.00093608	0.47	-0.720508	3.65e-05	1	>40yrs	EUR
rs149858330	40056592	G	A	0.00093839	0.00130295	0.47	0.720205	3.65e-05	1	>40yrs	EUR
rs4795344	37219361	G	A	-0.0003742	0.00052031	0.47	-0.719207	3.64e-05	1	>40yrs	EUR
rs146891636	37532579	T	C	-0.001089	0.00151422	0.47	-0.719175	3.64e-05	1	>40yrs	EUR
rs9900324	38821778	T	C	-0.0003849	0.00053531	0.47	-0.719112	3.64e-05	1	>40yrs	EUR
rs117302117	38623969	C	T	0.0011968	0.00166478	0.47	0.718894	3.64e-05	1	>40yrs	EUR
rs2227338	38172942	A	G	-0.0006826	0.00094976	0.47	-0.718753	3.64e-05	1	>40yrs	EUR
rs11078894	37396805	C	G	0.00048532	0.00067523	0.47	0.71874	3.64e-05	1	>40yrs	EUR
rs16508	37305723	G	A	-0.0015432	0.00214746	0.47	-0.718635	3.64e-05	1	>40yrs	EUR
rs78746532	38358011	G	A	-0.0005383	0.00074933	0.47	-0.71843	3.64e-05	1	>40yrs	EUR
rs118101047	38407864	G	A	0.00115805	0.00161254	0.47	0.718153	3.64e-05	1	>40yrs	EUR
rs8064894	37192144	G	A	-0.0003571	0.00049734	0.47	-0.717989	3.64e-05	1	>40yrs	EUR
rs4890119	38817621	T	C	-0.0003843	0.00053535	0.47	-0.717838	3.64e-05	1	>40yrs	EUR
rs72836633	38360517	T	C	-0.0005373	0.00074878	0.47	-0.717612	3.64e-05	1	>40yrs	EUR
rs75010615	38896451	C	T	-0.0010541	0.00146903	0.47	-0.717562	3.64e-05	1	>40yrs	EUR
rs11867808	39883672	G	A	-0.0003589	0.00050018	0.47	-0.717529	3.64e-05	1	>40yrs	EUR
rs11651910	39181643	C	T	-0.0005382	0.00075027	0.47	-0.717387	3.64e-05	1	>40yrs	EUR
rs8066507	38700486	G	A	0.00129515	0.00180543	0.47	0.717364	3.64e-05	1	>40yrs	EUR
rs80286942	39855115	T	C	-0.0017114	0.00238745	0.47	-0.716819	3.64e-05	1	>40yrs	EUR
rs8066394	37072843	G	A	0.00038758	0.00054075	0.47	0.716755	3.64e-05	1	>40yrs	EUR
rs2227324	38172192	G	A	-0.0006804	0.00094949	0.47	-0.716586	3.64e-05	1	>40yrs	EUR
rs141903779	37379395	A	G	-0.0010875	0.00151836	0.47	-0.716247	3.64e-05	1	>40yrs	EUR
rs117897189	38678947	C	T	-0.0012339	0.00172314	0.47	-0.716077	3.64e-05	1	>40yrs	EUR
rs4796773	39613829	G	A	-0.0003574	0.00049916	0.47	-0.716059	3.64e-05	1	>40yrs	EUR
rs11870990	39899126	G	A	0.00035628	0.00049803	0.47	0.715382	3.63e-05	1	>40yrs	EUR
rs74609993	39856360	G	A	-0.0017074	0.00238768	0.47	-0.715079	3.63e-05	1	>40yrs	EUR
rs9890198	37457480	A	C	-0.000482	0.00067423	0.47	-0.714958	3.63e-05	1	>40yrs	EUR
rs138163683	37430358	G	A	-0.0013148	0.00183908	0.47	-0.714939	3.63e-05	1	>40yrs	EUR
rs9891174	38031802	T	A	0.00035	0.00048998	0.48	0.714319	3.63e-05	1	>40yrs	EUR
rs117983621	38858457	T	G	-0.0017125	0.00239734	0.48	-0.714313	3.63e-05	1	>40yrs	EUR
rs11869809	38961122	G	A	0.00036268	0.00050784	0.48	0.714151	3.63e-05	1	>40yrs	EUR
rs144173032	37602992	A	C	0.00104278	0.00146073	0.48	0.713876	3.63e-05	1	>40yrs	EUR
rs74442397	39853856	C	T	-0.0017049	0.00238879	0.48	-0.713717	3.63e-05	1	>40yrs	EUR
rs17708223	38680594	C	T	-0.0008992	0.00126012	0.48	-0.713567	3.63e-05	1	>40yrs	EUR
rs608517	38736231	A	G	0.00035656	0.00049976	0.48	0.713447	3.63e-05	1	>40yrs	EUR
rs4796640	39597602	G	T	0.00056041	0.00078584	0.48	0.71313	3.63e-05	1	>40yrs	EUR
rs12452881	38802481	C	T	0.00142398	0.00199837	0.48	0.712571	3.63e-05	1	>40yrs	EUR
rs141701994	39260374	C	T	-0.0015401	0.00216201	0.48	-0.712333	3.63e-05	1	>40yrs	EUR
rs12450621	39525750	C	T	0.00075976	0.00106688	0.48	0.712132	3.63e-05	1	>40yrs	EUR
rs79208875	38120485	C	T	0.00073467	0.00103185	0.48	0.711988	3.63e-05	1	>40yrs	EUR
rs2315602	39091906	G	A	-0.000362	0.00050853	0.48	-0.71195	3.63e-05	1	>40yrs	EUR
rs6503737	37101918	C	G	0.00036407	0.0005114	0.48	0.711907	3.63e-05	1	>40yrs	EUR
rs111378068	38713346	C	A	0.00174126	0.00244598	0.48	0.711886	3.62e-05	1	>40yrs	EUR
rs144133346	37162261	T	G	0.00105445	0.0014828	0.48	0.711121	3.62e-05	1	>40yrs	EUR
rs140582440	38842521	C	T	-0.0016999	0.00239125	0.48	-0.710862	3.62e-05	1	>40yrs	EUR
rs9896312	38486001	C	T	0.00062086	0.00087349	0.48	0.71078	3.62e-05	1	>40yrs	EUR
rs118144107	37816948	C	T	-0.0012571	0.00176897	0.48	-0.710617	3.62e-05	1	>40yrs	EUR
rs1455529	39592128	G	A	0.00055802	0.00078588	0.48	0.71006	3.62e-05	1	>40yrs	EUR
rs72821867	38833815	G	A	-0.00051	0.00071855	0.48	-0.709707	3.62e-05	1	>40yrs	EUR
rs71371440	38852782	G	A	-0.0016974	0.00239249	0.48	-0.709478	3.62e-05	1	>40yrs	EUR
rs62065888	38928881	G	T	0.00135281	0.00190803	0.48	0.709009	3.62e-05	1	>40yrs	EUR
rs75248071	38247905	C	A	0.0005675	0.00080084	0.48	0.708638	3.62e-05	1	>40yrs	EUR
rs144409708	38122167	C	T	-0.0017229	0.00243251	0.48	-0.70826	3.62e-05	1	>40yrs	EUR
rs113649805	39783630	T	A	-0.0007707	0.00108971	0.48	-0.707244	3.61e-05	1	>40yrs	EUR
rs41275671	40026697	T	C	-0.0014794	0.00209307	0.48	-0.706818	3.61e-05	1	>40yrs	EUR
rs883871	38252660	G	A	-0.0005323	0.0007531	0.48	-0.70677	3.61e-05	1	>40yrs	EUR
rs117989980	39957098	G	C	-0.0011658	0.00165131	0.48	-0.705973	3.61e-05	1	>40yrs	EUR
rs2879258	37399379	G	T	0.00047789	0.00067752	0.48	0.705356	3.61e-05	1	>40yrs	EUR
rs146604384	39397302	T	C	0.0009536	0.00135222	0.48	0.705213	3.61e-05	1	>40yrs	EUR
rs148116769	37363495	G	T	-0.0012449	0.00176553	0.48	-0.705097	3.61e-05	1	>40yrs	EUR
rs12450388	38226855	T	C	0.00035121	0.00049841	0.48	0.704649	3.61e-05	1	>40yrs	EUR
rs9905601	40015211	A	G	0.00052436	0.00074447	0.48	0.704337	3.61e-05	1	>40yrs	EUR
rs6503678	40131561	A	G	0.00061822	0.00087781	0.48	0.704276	3.61e-05	1	>40yrs	EUR
rs7212944	38122686	G	A	0.00036784	0.00052231	0.48	0.704257	3.61e-05	1	>40yrs	EUR
rs7406621	39598183	T	C	0.00055311	0.00078568	0.48	0.703992	3.6e-05	1	>40yrs	EUR
rs9915172	38925032	C	T	0.00052477	0.0007455	0.48	0.703918	3.6e-05	1	>40yrs	EUR
rs76139923	38719608	C	T	0.00124529	0.00176916	0.48	0.703888	3.6e-05	1	>40yrs	EUR
rs8077456	38128765	G	C	0.00036194	0.00051464	0.48	0.703285	3.6e-05	1	>40yrs	EUR
rs143115784	37303683	T	C	-0.0015403	0.00219073	0.48	-0.703081	3.6e-05	1	>40yrs	EUR
rs2111051	39141673	G	A	0.0004842	0.00069003	0.48	0.701703	3.6e-05	1	>40yrs	EUR
rs62065930	39046788	T	C	0.00136877	0.00195068	0.48	0.701689	3.6e-05	1	>40yrs	EUR
rs2338582	37306340	T	C	-0.0004694	0.00066925	0.48	-0.70139	3.6e-05	1	>40yrs	EUR
rs33953566	37780296	A	T	0.00038299	0.00054634	0.48	0.701014	3.6e-05	1	>40yrs	EUR
rs56224055	39670972	A	T	0.00100986	0.00144092	0.48	0.700844	3.6e-05	1	>40yrs	EUR
rs112535478	37888034	A	G	0.00086824	0.00123918	0.48	0.700654	3.6e-05	1	>40yrs	EUR
rs72830046	39620565	C	T	0.00037169	0.00053053	0.48	0.700601	3.6e-05	1	>40yrs	EUR
rs77451392	39835370	A	G	-0.0016671	0.00237983	0.48	-0.700521	3.6e-05	1	>40yrs	EUR
rs12950186	37393395	A	C	0.00047327	0.00067605	0.48	0.700059	3.59e-05	1	>40yrs	EUR
rs111904390	37888516	G	T	0.00086653	0.00123945	0.48	0.699127	3.59e-05	1	>40yrs	EUR
rs11657409	37368156	G	T	0.00035881	0.00051329	0.48	0.699038	3.59e-05	1	>40yrs	EUR
rs112927948	38430280	G	T	-0.001338	0.00191444	0.48	-0.698915	3.59e-05	1	>40yrs	EUR
rs12601606	37072625	C	G	0.00037761	0.00054028	0.48	0.698905	3.59e-05	1	>40yrs	EUR
rs9944461	37286156	C	T	-0.0003451	0.00049397	0.48	-0.698685	3.59e-05	1	>40yrs	EUR
rs16239	37278948	A	G	0.00111389	0.00159485	0.48	0.698429	3.59e-05	1	>40yrs	EUR
rs8070799	37671910	G	A	0.00088201	0.0012633	0.49	0.698179	3.59e-05	1	>40yrs	EUR
rs11078977	39189664	T	C	-0.0003912	0.00056043	0.49	-0.698087	3.59e-05	1	>40yrs	EUR
rs2941504	37830900	A	G	0.00037273	0.000534	0.49	0.698	3.59e-05	1	>40yrs	EUR
rs55913526	38115299	C	T	-0.0006402	0.00091737	0.49	-0.697902	3.59e-05	1	>40yrs	EUR
rs11868721	37254995	C	A	-0.0005208	0.00074634	0.49	-0.697773	3.59e-05	1	>40yrs	EUR
rs3136694	38709130	T	G	0.00128436	0.00184142	0.49	0.697483	3.59e-05	1	>40yrs	EUR
rs74854417	38844144	G	A	-0.0007897	0.00113257	0.49	-0.69722	3.59e-05	1	>40yrs	EUR
rs6503738	37115688	T	C	0.00035634	0.00051138	0.49	0.696826	3.59e-05	1	>40yrs	EUR
rs35557848	38087439	C	T	0.0003994	0.00057319	0.49	0.696807	3.59e-05	1	>40yrs	EUR
rs12942330	37939839	C	T	0.00034098	0.00048941	0.49	0.696727	3.59e-05	1	>40yrs	EUR
rs9891853	38702587	T	A	0.00127189	0.0018263	0.49	0.69643	3.59e-05	1	>40yrs	EUR
rs145490199	40162367	G	A	-0.0006931	0.00099545	0.49	-0.696246	3.59e-05	1	>40yrs	EUR
rs1495099	37784464	C	G	0.00037939	0.00054534	0.49	0.695693	3.58e-05	1	>40yrs	EUR
rs11871096	39899031	C	T	0.00034634	0.00049785	0.49	0.69568	3.58e-05	1	>40yrs	EUR
rs138186961	37659466	C	T	-0.0015358	0.00220774	0.49	-0.695639	3.58e-05	1	>40yrs	EUR
rs80349245	38876277	C	T	-0.0016809	0.00241792	0.49	-0.695172	3.58e-05	1	>40yrs	EUR
rs75933089	37904449	G	T	0.00086116	0.00123957	0.49	0.694721	3.58e-05	1	>40yrs	EUR
rs7407003	38221178	A	G	0.00039912	0.00057455	0.49	0.694665	3.58e-05	1	>40yrs	EUR
rs77776354	39340298	C	T	0.00043569	0.0006274	0.49	0.694436	3.58e-05	1	>40yrs	EUR
rs8067028	38974029	G	A	0.00035244	0.00050768	0.49	0.694213	3.58e-05	1	>40yrs	EUR
rs67229461	37262800	C	A	0.00062653	0.00090298	0.49	0.693849	3.58e-05	1	>40yrs	EUR
rs35331766	39419073	T	C	-0.0012185	0.00175754	0.49	-0.693293	3.58e-05	1	>40yrs	EUR
rs60435484	38701445	T	G	0.00125772	0.00181482	0.49	0.693027	3.58e-05	1	>40yrs	EUR
rs10445308	37938047	C	T	0.0003391	0.00048941	0.49	0.692873	3.58e-05	1	>40yrs	EUR
rs1565922	37831035	A	G	0.00036972	0.00053397	0.49	0.692397	3.58e-05	1	>40yrs	EUR
rs185399179	38275107	G	A	-0.0010622	0.0015351	0.49	-0.691922	3.57e-05	1	>40yrs	EUR
rs145099946	38392716	A	T	0.00111593	0.00161282	0.49	0.691912	3.57e-05	1	>40yrs	EUR
rs903501	37839493	T	C	0.00036462	0.00052711	0.49	0.691739	3.57e-05	1	>40yrs	EUR
rs11078895	37401051	A	G	0.00046625	0.00067432	0.49	0.691437	3.57e-05	1	>40yrs	EUR
rs113480671	37105343	C	T	-0.0012935	0.00187077	0.49	-0.691421	3.57e-05	1	>40yrs	EUR
rs17607816	37957235	T	C	-0.0010439	0.00151142	0.49	-0.690668	3.57e-05	1	>40yrs	EUR
rs4483895	37183726	A	G	-0.0003412	0.00049427	0.49	-0.690237	3.57e-05	1	>40yrs	EUR
rs78365632	37906916	G	A	0.00085501	0.00123947	0.49	0.689818	3.57e-05	1	>40yrs	EUR
rs9899955	38176476	A	G	-0.0006551	0.0009504	0.49	-0.689277	3.57e-05	1	>40yrs	EUR
rs117671067	38835312	C	T	-0.0016495	0.00239405	0.49	-0.689012	3.57e-05	1	>40yrs	EUR
rs8071016	39822667	C	T	-0.0004605	0.00066878	0.49	-0.688575	3.57e-05	1	>40yrs	EUR
rs16966543	39352504	T	C	0.00038632	0.00056114	0.49	0.688457	3.57e-05	1	>40yrs	EUR
rs78333085	38160599	T	C	0.0010101	0.00146725	0.49	0.688431	3.57e-05	1	>40yrs	EUR
rs35324816	38870705	C	T	-0.0011092	0.00161139	0.49	-0.688368	3.57e-05	1	>40yrs	EUR
rs11658219	37709782	G	A	-0.000388	0.00056371	0.49	-0.688246	3.57e-05	1	>40yrs	EUR
rs11868837	37668517	T	C	-0.0010587	0.00153884	0.49	-0.687973	3.56e-05	1	>40yrs	EUR
rs8064555	39961246	G	A	-0.0003414	0.00049627	0.49	-0.687944	3.56e-05	1	>40yrs	EUR
rs4399585	39026585	C	T	0.00039018	0.00056759	0.49	0.687423	3.56e-05	1	>40yrs	EUR
rs3025159	37268133	C	T	0.00118027	0.0017175	0.49	0.687202	3.56e-05	1	>40yrs	EUR
rs71212956	39104971	G	A	-0.0003981	0.00057931	0.49	-0.687165	3.56e-05	1	>40yrs	EUR
rs139388993	37576689	C	T	-0.0015991	0.00232727	0.49	-0.687093	3.56e-05	1	>40yrs	EUR
rs55766575	38914473	A	G	0.00043879	0.00063879	0.49	0.686908	3.56e-05	1	>40yrs	EUR
rs1047449	39550151	G	T	-0.0006033	0.00087967	0.49	-0.685789	3.56e-05	1	>40yrs	EUR
rs72824004	38938222	T	C	0.00045229	0.00065979	0.49	0.68551	3.56e-05	1	>40yrs	EUR
rs72821594	37247163	T	C	0.0015247	0.00222444	0.49	0.685431	3.56e-05	1	>40yrs	EUR
rs9303296	38928774	C	A	0.00050945	0.00074333	0.49	0.685364	3.56e-05	1	>40yrs	EUR
rs11650219	38739303	C	T	0.00034201	0.00049929	0.49	0.68499	3.56e-05	1	>40yrs	EUR
rs9908164	39147717	G	A	-0.000355	0.00051843	0.49	-0.684819	3.56e-05	1	>40yrs	EUR
rs12949924	39549632	A	G	-0.0006022	0.00087963	0.49	-0.68461	3.56e-05	1	>40yrs	EUR
rs7225847	39366277	G	A	0.00038396	0.0005612	0.49	0.684185	3.56e-05	1	>40yrs	EUR
rs1047448	39550252	T	C	-0.0006016	0.00087965	0.49	-0.683935	3.55e-05	1	>40yrs	EUR
rs149039453	39917954	G	A	0.0006236	0.00091219	0.49	0.683634	3.55e-05	1	>40yrs	EUR
rs147030824	38695610	C	T	-0.001686	0.00246925	0.49	-0.682815	3.55e-05	1	>40yrs	EUR
rs73297977	39825096	T	C	-0.0012347	0.00180872	0.49	-0.682648	3.55e-05	1	>40yrs	EUR
rs6503653	39863901	G	A	0.00033364	0.00048904	0.5	0.68223	3.55e-05	1	>40yrs	EUR
rs79667755	38768590	C	T	0.00104111	0.00152604	0.5	0.68223	3.55e-05	1	>40yrs	EUR
rs2429549	38854406	G	A	0.00036574	0.00053615	0.5	0.682164	3.55e-05	1	>40yrs	EUR
rs55917345	38914875	G	A	0.00043542	0.00063878	0.5	0.681638	3.55e-05	1	>40yrs	EUR
rs1873050	37029069	C	T	0.00034155	0.00050114	0.5	0.681549	3.55e-05	1	>40yrs	EUR
rs1982815	37060134	T	C	-0.0003714	0.00054508	0.5	-0.681343	3.55e-05	1	>40yrs	EUR
rs74499705	39640399	T	C	-0.0009559	0.00140312	0.5	-0.681248	3.55e-05	1	>40yrs	EUR
rs12453645	37503955	C	T	-0.0004335	0.00063637	0.5	-0.681188	3.55e-05	1	>40yrs	EUR
rs8064237	37268331	T	A	0.00111462	0.00163658	0.5	0.681067	3.55e-05	1	>40yrs	EUR
rs11654291	37249250	C	T	-0.0004297	0.00063104	0.5	-0.680991	3.55e-05	1	>40yrs	EUR
rs117976925	40072925	G	A	-0.0013366	0.00196287	0.5	-0.680957	3.55e-05	1	>40yrs	EUR
rs58396426	39614186	C	T	-0.0006022	0.00088447	0.5	-0.680886	3.55e-05	1	>40yrs	EUR
rs7405733	38220904	T	C	0.00039114	0.00057454	0.5	0.680786	3.55e-05	1	>40yrs	EUR
rs2315601	39086932	C	T	-0.0003459	0.00050822	0.5	-0.68058	3.55e-05	1	>40yrs	EUR
rs78637372	37039489	C	A	-0.0007096	0.00104283	0.5	-0.680462	3.55e-05	1	>40yrs	EUR
rs3744805	38248354	C	T	-0.0005249	0.00077141	0.5	-0.680396	3.55e-05	1	>40yrs	EUR
rs11870928	39898864	G	T	0.00033869	0.00049785	0.5	0.680303	3.55e-05	1	>40yrs	EUR
rs4404131	39091714	T	G	-0.0003457	0.00050817	0.5	-0.68021	3.55e-05	1	>40yrs	EUR
rs3752026	38804561	A	C	-0.0003609	0.00053063	0.5	-0.680171	3.55e-05	1	>40yrs	EUR
rs72821588	37236697	G	A	-0.00041	0.0006032	0.5	-0.679693	3.54e-05	1	>40yrs	EUR
rs4527073	38954903	C	T	0.00034531	0.00050814	0.5	0.679556	3.54e-05	1	>40yrs	EUR
rs2079189	37263307	C	G	0.00061437	0.00090425	0.5	0.679427	3.54e-05	1	>40yrs	EUR
rs35289683	37483977	G	A	-0.0004248	0.00062531	0.5	-0.679383	3.54e-05	1	>40yrs	EUR
rs511902	37344586	T	G	0.00043792	0.00064461	0.5	0.679362	3.54e-05	1	>40yrs	EUR
rs7215103	39355195	C	A	0.00038125	0.00056121	0.5	0.679329	3.54e-05	1	>40yrs	EUR
rs11655550	37610123	T	C	-0.0004201	0.00061861	0.5	-0.679163	3.54e-05	1	>40yrs	EUR
rs4795395	37962987	T	A	0.0003321	0.00048941	0.5	0.678569	3.54e-05	1	>40yrs	EUR
rs2315603	39091943	A	G	-0.0003448	0.00050821	0.5	-0.678359	3.54e-05	1	>40yrs	EUR
rs9898816	38221545	T	C	0.00038943	0.00057429	0.5	0.678105	3.54e-05	1	>40yrs	EUR
rs7215468	37189723	G	A	-0.0003345	0.00049355	0.5	-0.677819	3.54e-05	1	>40yrs	EUR
rs142937199	38844935	C	T	-0.0016242	0.0023972	0.5	-0.677532	3.54e-05	1	>40yrs	EUR
rs726848	38875684	A	G	-0.0003782	0.00055827	0.5	-0.677512	3.54e-05	1	>40yrs	EUR
rs145445741	38389169	C	T	-0.0012968	0.00191428	0.5	-0.67744	3.54e-05	1	>40yrs	EUR
rs117285520	38843355	A	T	-0.0007685	0.00113585	0.5	-0.676548	3.54e-05	1	>40yrs	EUR
rs75944441	39076935	G	A	-0.0004098	0.00060597	0.5	-0.67619	3.54e-05	1	>40yrs	EUR
rs2315604	39092063	T	C	-0.0003435	0.00050862	0.5	-0.675322	3.53e-05	1	>40yrs	EUR
rs12949392	39548218	A	G	-0.0005934	0.00087987	0.5	-0.67442	3.53e-05	1	>40yrs	EUR
rs8074753	37378538	A	G	-0.0003296	0.00048891	0.5	-0.674115	3.53e-05	1	>40yrs	EUR
rs8073387	39391788	A	G	-0.001491	0.00221265	0.5	-0.673835	3.53e-05	1	>40yrs	EUR
rs9909856	39560832	T	C	-0.0005303	0.00078768	0.5	-0.673267	3.53e-05	1	>40yrs	EUR
rs2872963	39086681	A	G	-0.0003419	0.00050815	0.5	-0.672837	3.53e-05	1	>40yrs	EUR
rs9910729	39075977	C	A	0.00042572	0.00063288	0.5	0.672682	3.53e-05	1	>40yrs	EUR
rs183870243	37644275	C	T	-0.0014047	0.00208841	0.5	-0.672636	3.53e-05	1	>40yrs	EUR
rs62066596	38724447	C	G	0.00033887	0.00050385	0.5	0.672557	3.53e-05	1	>40yrs	EUR
rs75270719	38097674	C	A	0.00081062	0.00120546	0.5	0.67246	3.53e-05	1	>40yrs	EUR
rs12948675	39598323	T	A	-0.0003331	0.00049533	0.5	-0.672409	3.53e-05	1	>40yrs	EUR
rs6503736	37061641	T	C	-0.000367	0.00054601	0.5	-0.672084	3.53e-05	1	>40yrs	EUR
rs75314826	37809021	G	A	-0.0010228	0.00152385	0.5	-0.671195	3.52e-05	1	>40yrs	EUR
rs73983006	38246286	A	G	-0.0005168	0.0007702	0.5	-0.671014	3.52e-05	1	>40yrs	EUR
rs12600439	39088597	A	G	-0.0003408	0.00050816	0.5	-0.670739	3.52e-05	1	>40yrs	EUR
rs13342251	37060636	T	C	-0.0003794	0.00056599	0.5	-0.670382	3.52e-05	1	>40yrs	EUR
rs11871779	37269770	C	T	-0.00095	0.00141805	0.5	-0.669961	3.52e-05	1	>40yrs	EUR
rs72832928	37939398	G	T	0.00105215	0.00157057	0.5	0.669916	3.52e-05	1	>40yrs	EUR
rs74458287	38323151	T	A	-0.0006214	0.00092788	0.5	-0.669713	3.52e-05	1	>40yrs	EUR
rs34554211	37776812	A	G	0.00127716	0.00190706	0.5	0.669701	3.52e-05	1	>40yrs	EUR
rs10852942	39089145	G	A	-0.0003401	0.00050823	0.5	-0.669158	3.52e-05	1	>40yrs	EUR
rs2071610	39596402	G	A	-0.0003313	0.00049531	0.5	-0.66884	3.52e-05	1	>40yrs	EUR
rs412430	37737094	C	G	-0.0003774	0.00056433	0.5	-0.668786	3.52e-05	1	>40yrs	EUR
rs12943337	39536995	C	G	-0.0005872	0.00087925	0.5	-0.667866	3.52e-05	1	>40yrs	EUR
rs9908180	37100166	C	T	0.00034175	0.00051172	0.5	0.667849	3.52e-05	1	>40yrs	EUR
rs4794796	37061038	C	T	-0.0003641	0.00054562	0.5	-0.667382	3.52e-05	1	>40yrs	EUR
rs111817563	38280230	C	T	0.00055614	0.00083344	0.5	0.667279	3.52e-05	1	>40yrs	EUR
rs2941503	37828745	A	G	0.00035601	0.00053359	0.5	0.667195	3.52e-05	1	>40yrs	EUR
rs62075222	37136017	C	T	0.0008573	0.00128509	0.5	0.667115	3.51e-05	1	>40yrs	EUR
rs8073200	39089796	T	C	-0.000339	0.00050818	0.5	-0.667086	3.51e-05	1	>40yrs	EUR
rs8067869	39089358	C	T	-0.0003389	0.00050816	0.5	-0.666846	3.51e-05	1	>40yrs	EUR
rs7224389	39554194	G	A	-0.0005866	0.00087974	0.5	-0.666786	3.51e-05	1	>40yrs	EUR
rs76651321	37319232	A	G	-0.0007303	0.00109554	0.51	-0.666627	3.51e-05	1	>40yrs	EUR
rs4795330	37184660	A	G	-0.0003689	0.00055349	0.51	-0.666561	3.51e-05	1	>40yrs	EUR
rs138583052	38164634	G	A	0.00153038	0.00229869	0.51	0.665762	3.51e-05	1	>40yrs	EUR
rs11654208	38196493	G	A	0.00033755	0.00050707	0.51	0.665689	3.51e-05	1	>40yrs	EUR
rs4796638	39608549	C	T	-0.0003313	0.00049817	0.51	-0.665126	3.51e-05	1	>40yrs	EUR
rs1685887	37003601	G	A	0.00035278	0.00053051	0.51	0.664979	3.51e-05	1	>40yrs	EUR
rs8067066	39089553	G	A	-0.000338	0.00050825	0.51	-0.664939	3.51e-05	1	>40yrs	EUR
rs34653941	37248862	G	A	-0.0004193	0.00063077	0.51	-0.664683	3.51e-05	1	>40yrs	EUR
rs112439510	39138217	G	A	0.000459	0.00069105	0.51	0.664213	3.51e-05	1	>40yrs	EUR
rs79999080	39858245	C	T	-0.0015776	0.00237591	0.51	-0.663994	3.51e-05	1	>40yrs	EUR
rs73300016	39838056	T	G	-0.0012048	0.00181491	0.51	-0.663829	3.51e-05	1	>40yrs	EUR
rs57333321	39653212	C	T	0.00049876	0.0007521	0.51	0.663157	3.51e-05	1	>40yrs	EUR
rs677480	37299210	A	G	-0.0004584	0.00069127	0.51	-0.663151	3.51e-05	1	>40yrs	EUR
rs190222807	38300700	C	T	0.00100565	0.00151658	0.51	0.663104	3.51e-05	1	>40yrs	EUR
rs11870254	37018109	A	C	0.00032432	0.00048922	0.51	0.662919	3.51e-05	1	>40yrs	EUR
rs112585477	37891654	G	A	0.00082088	0.00123957	0.51	0.662232	3.5e-05	1	>40yrs	EUR
rs111938052	39139435	C	G	0.00045723	0.00069088	0.51	0.661815	3.5e-05	1	>40yrs	EUR
rs8068800	39089568	A	G	-0.0003363	0.00050825	0.51	-0.661624	3.5e-05	1	>40yrs	EUR
rs117138610	40140693	C	A	0.00101178	0.0015294	0.51	0.661554	3.5e-05	1	>40yrs	EUR
rs238830	39305820	C	T	-0.0006154	0.00093056	0.51	-0.661334	3.5e-05	1	>40yrs	EUR
rs17678959	38306925	C	T	0.00100244	0.00151677	0.51	0.660904	3.5e-05	1	>40yrs	EUR
rs12309	38175462	C	T	0.00033674	0.00050998	0.51	0.660294	3.5e-05	1	>40yrs	EUR
rs1455530	39669140	G	A	0.00120397	0.00182421	0.51	0.659995	3.5e-05	1	>40yrs	EUR
rs140012236	40018916	G	A	0.00124015	0.00187931	0.51	0.659896	3.5e-05	1	>40yrs	EUR
rs76375500	38308334	T	G	0.0009997	0.00151679	0.51	0.659088	3.5e-05	1	>40yrs	EUR
rs149754556	38316877	G	A	0.00099904	0.00151686	0.51	0.658624	3.5e-05	1	>40yrs	EUR
rs150058989	38842599	C	G	-0.0015759	0.00239719	0.51	-0.65739	3.49e-05	1	>40yrs	EUR
rs34867153	38217136	C	T	0.00051218	0.00077912	0.51	0.657388	3.49e-05	1	>40yrs	EUR
rs238828	39307576	C	G	-0.000611	0.00092962	0.51	-0.657239	3.49e-05	1	>40yrs	EUR
rs16540	37364993	G	A	0.00033999	0.00051751	0.51	0.656985	3.49e-05	1	>40yrs	EUR
rs17679086	38325394	A	G	0.00099628	0.00151703	0.51	0.656731	3.49e-05	1	>40yrs	EUR
rs35747641	39559929	T	G	-0.0005775	0.00088026	0.51	-0.656074	3.49e-05	1	>40yrs	EUR
rs150704510	40102644	A	G	-0.0011702	0.00178508	0.51	-0.655556	3.49e-05	1	>40yrs	EUR
rs148396384	38328208	C	T	0.00099509	0.00151908	0.51	0.655058	3.49e-05	1	>40yrs	EUR
rs7221098	39605580	C	T	-0.0003259	0.00049799	0.51	-0.65449	3.49e-05	1	>40yrs	EUR
rs17616879	38312400	T	C	0.00099276	0.00151685	0.51	0.654487	3.49e-05	1	>40yrs	EUR
rs190570286	38851968	C	T	-0.0015687	0.00239712	0.51	-0.654406	3.49e-05	1	>40yrs	EUR
rs1018953	38719195	A	T	0.00118579	0.00181296	0.51	0.654063	3.48e-05	1	>40yrs	EUR
rs2216159	39140988	C	T	0.00045117	0.00068985	0.51	0.654013	3.48e-05	1	>40yrs	EUR
rs72835674	39939970	A	G	0.00036942	0.00056492	0.51	0.653938	3.48e-05	1	>40yrs	EUR
rs190256276	38851645	T	C	-0.0015667	0.00239652	0.51	-0.65374	3.48e-05	1	>40yrs	EUR
rs145006780	37159189	A	G	-0.0013062	0.00199804	0.51	-0.653726	3.48e-05	1	>40yrs	EUR
rs1685886	37003475	G	A	0.00034681	0.00053052	0.51	0.653722	3.48e-05	1	>40yrs	EUR
rs12945745	37134996	G	A	0.00033401	0.00051116	0.51	0.653443	3.48e-05	1	>40yrs	EUR
rs186328446	38851619	C	A	-0.0015657	0.00239652	0.51	-0.653331	3.48e-05	1	>40yrs	EUR
rs145510225	37083818	C	T	0.00146136	0.00223717	0.51	0.653218	3.48e-05	1	>40yrs	EUR
rs11651481	37234917	A	G	-0.0005694	0.00087195	0.51	-0.653001	3.48e-05	1	>40yrs	EUR
rs75717602	37319233	A	G	-0.0007145	0.00109422	0.51	-0.652947	3.48e-05	1	>40yrs	EUR
rs11870847	37017969	T	G	0.00031934	0.00048921	0.51	0.652772	3.48e-05	1	>40yrs	EUR
rs56196647	38911731	T	C	-0.0009155	0.00140261	0.51	-0.652695	3.48e-05	1	>40yrs	EUR
rs17678990	38312093	C	G	0.00098989	0.0015168	0.51	0.65262	3.48e-05	1	>40yrs	EUR
rs140362949	38850456	T	C	-0.0015641	0.00239748	0.51	-0.652385	3.48e-05	1	>40yrs	EUR
rs2071611	39595661	T	A	-0.000323	0.00049529	0.51	-0.652137	3.48e-05	1	>40yrs	EUR
rs72830028	39610751	T	C	-0.0005759	0.00088312	0.51	-0.652111	3.48e-05	1	>40yrs	EUR
rs4796781	39603425	C	T	-0.0003247	0.00049798	0.51	-0.652007	3.48e-05	1	>40yrs	EUR
rs60488918	38856679	T	C	-0.0015589	0.00239151	0.51	-0.651852	3.48e-05	1	>40yrs	EUR
rs3760337	39093573	G	A	0.00042882	0.00065802	0.51	0.651678	3.48e-05	1	>40yrs	EUR
rs140779553	37746974	A	G	0.00091051	0.00139718	0.51	0.651676	3.48e-05	1	>40yrs	EUR
rs141204250	38851546	T	C	-0.0015615	0.00239651	0.51	-0.651552	3.48e-05	1	>40yrs	EUR
rs1619021	37739274	G	A	-0.000368	0.00056503	0.51	-0.651302	3.48e-05	1	>40yrs	EUR
rs117033951	38005892	G	A	0.00075772	0.00116382	0.52	0.651066	3.48e-05	1	>40yrs	EUR
rs80169802	39078371	C	A	0.00119987	0.00184297	0.52	0.651052	3.48e-05	1	>40yrs	EUR
rs2314339	38253212	C	T	-0.0004921	0.00075605	0.52	-0.650869	3.48e-05	1	>40yrs	EUR
rs79488852	37110973	T	G	0.00095242	0.00146342	0.52	0.650821	3.48e-05	1	>40yrs	EUR
rs185761652	38851819	A	G	-0.00156	0.00239756	0.52	-0.650662	3.48e-05	1	>40yrs	EUR
rs113638048	39448413	C	T	-0.0008302	0.00127641	0.52	-0.65044	3.48e-05	1	>40yrs	EUR
rs117506848	38332328	A	G	-0.0014032	0.00215869	0.52	-0.650005	3.48e-05	1	>40yrs	EUR
rs8071814	39577215	G	A	-0.0005729	0.00088157	0.52	-0.64989	3.48e-05	1	>40yrs	EUR
rs7226035	38782286	C	T	0.0003336	0.00051337	0.52	0.649825	3.48e-05	1	>40yrs	EUR
rs532174454	38851334	T	C	-0.0015565	0.00239753	0.52	-0.649206	3.47e-05	1	>40yrs	EUR
rs145401864	38702690	G	T	0.00119676	0.00184379	0.52	0.649076	3.47e-05	1	>40yrs	EUR
rs140567388	37809102	G	A	-0.0009072	0.00139895	0.52	-0.648489	3.47e-05	1	>40yrs	EUR
rs45612441	38337818	C	T	0.00099026	0.00152808	0.52	0.648043	3.47e-05	1	>40yrs	EUR
rs76232324	39858178	G	A	-0.0015398	0.00237615	0.52	-0.648023	3.47e-05	1	>40yrs	EUR
rs561086091	38851247	A	C	-0.0015535	0.00239752	0.52	-0.647974	3.47e-05	1	>40yrs	EUR
rs73300025	39842893	C	T	-0.0011663	0.00180096	0.52	-0.647621	3.47e-05	1	>40yrs	EUR
rs66994824	39093291	C	A	0.00033379	0.00051548	0.52	0.647523	3.47e-05	1	>40yrs	EUR
rs111382605	40170900	T	G	-0.0014523	0.00224352	0.52	-0.647349	3.47e-05	1	>40yrs	EUR
rs17616672	38289614	C	T	0.00098144	0.00151619	0.52	0.647303	3.47e-05	1	>40yrs	EUR
rs8071933	39052897	T	C	0.00041452	0.00064044	0.52	0.647238	3.47e-05	1	>40yrs	EUR
rs2120200	38460375	A	G	0.00056271	0.00086942	0.52	0.647231	3.47e-05	1	>40yrs	EUR
rs17472389	38639764	T	C	-0.0007195	0.00111231	0.52	-0.646816	3.47e-05	1	>40yrs	EUR
rs4795398	38038179	C	T	0.00031667	0.00048966	0.52	0.64672	3.47e-05	1	>40yrs	EUR
rs36030243	38460861	G	A	0.00056218	0.00086944	0.52	0.646599	3.47e-05	1	>40yrs	EUR
rs2269457	38254689	T	C	-0.0003801	0.00058786	0.52	-0.646572	3.47e-05	1	>40yrs	EUR
rs4795411	38143382	G	A	-0.0006029	0.00093277	0.52	-0.646324	3.47e-05	1	>40yrs	EUR
rs117910766	38835405	T	G	-0.0015497	0.00239803	0.52	-0.646235	3.47e-05	1	>40yrs	EUR
rs11652076	39531402	G	A	-0.0005178	0.00080146	0.52	-0.646053	3.47e-05	1	>40yrs	EUR
rs498973	37288065	C	T	-0.0006061	0.00093814	0.52	-0.646016	3.47e-05	1	>40yrs	EUR
rs147018620	39126523	C	T	-0.0010936	0.00169372	0.52	-0.645697	3.47e-05	1	>40yrs	EUR
rs2109223	38846854	A	G	-0.0003467	0.00053695	0.52	-0.645673	3.47e-05	1	>40yrs	EUR
rs12232497	38040119	T	C	0.00031612	0.00048966	0.52	0.645592	3.47e-05	1	>40yrs	EUR
rs979607	37024319	T	C	0.00038294	0.00059371	0.52	0.645004	3.46e-05	1	>40yrs	EUR
rs140262628	38299047	G	T	0.00097148	0.0015063	0.52	0.644945	3.46e-05	1	>40yrs	EUR
rs12952314	40144923	A	G	0.00056732	0.00087985	0.52	0.644794	3.46e-05	1	>40yrs	EUR
rs17678817	38290022	C	T	0.00097757	0.00151625	0.52	0.644729	3.46e-05	1	>40yrs	EUR
rs9899099	40114587	G	A	-0.0005234	0.00081199	0.52	-0.644629	3.46e-05	1	>40yrs	EUR
rs2070106	40125864	G	A	0.00033488	0.00051975	0.52	0.644321	3.46e-05	1	>40yrs	EUR
rs142258567	38768535	C	T	-0.0015297	0.00237425	0.52	-0.644304	3.46e-05	1	>40yrs	EUR
rs141218028	38332022	C	T	0.00098323	0.00152603	0.52	0.644304	3.46e-05	1	>40yrs	EUR
rs139023313	39612380	T	A	-0.0005697	0.00088422	0.52	-0.644279	3.46e-05	1	>40yrs	EUR
rs364989	37739570	A	C	-0.0003641	0.00056524	0.52	-0.644155	3.46e-05	1	>40yrs	EUR
rs150428933	38846132	A	G	-0.0015434	0.00239615	0.52	-0.644096	3.46e-05	1	>40yrs	EUR
rs141590418	38846130	A	C	-0.0015434	0.00239615	0.52	-0.644096	3.46e-05	1	>40yrs	EUR
rs12936409	38043649	C	T	0.00031511	0.00048965	0.52	0.643539	3.46e-05	1	>40yrs	EUR
rs7350954	37254642	A	G	0.0011427	0.0017759	0.52	0.643448	3.46e-05	1	>40yrs	EUR
rs9895468	38940484	C	T	-0.0003375	0.00052465	0.52	-0.643252	3.46e-05	1	>40yrs	EUR
rs72830063	39631822	C	G	0.00033629	0.00052288	0.52	0.643155	3.46e-05	1	>40yrs	EUR
rs34003767	38194296	A	G	0.00032572	0.0005065	0.52	0.643072	3.46e-05	1	>40yrs	EUR
rs11078936	38197914	T	C	0.00032603	0.00050703	0.52	0.643014	3.46e-05	1	>40yrs	EUR
rs17494418	39595835	T	C	-0.0005669	0.00088173	0.52	-0.642887	3.46e-05	1	>40yrs	EUR
rs75843094	39595937	C	T	-0.0005668	0.00088173	0.52	-0.642867	3.46e-05	1	>40yrs	EUR
rs143643076	39115049	C	T	-0.0016255	0.00252948	0.52	-0.642606	3.46e-05	1	>40yrs	EUR
rs117754924	38845093	C	T	-0.0015402	0.00239706	0.52	-0.642533	3.46e-05	1	>40yrs	EUR
rs14050	37828072	C	T	0.00034282	0.00053355	0.52	0.642532	3.46e-05	1	>40yrs	EUR
rs12941333	38040534	C	T	0.00031463	0.00048967	0.52	0.642521	3.46e-05	1	>40yrs	EUR
rs148212038	38851445	C	T	-0.0015391	0.00239739	0.52	-0.64199	3.46e-05	1	>40yrs	EUR
rs76258080	37426106	C	A	0.00073741	0.00114905	0.52	0.641757	3.46e-05	1	>40yrs	EUR
rs10852935	38031674	C	T	0.00031417	0.00048967	0.52	0.641597	3.46e-05	1	>40yrs	EUR
rs143879261	38285693	C	A	0.00097252	0.00151614	0.52	0.641447	3.46e-05	1	>40yrs	EUR
rs12232498	38040363	T	C	0.00031393	0.00048967	0.52	0.641099	3.46e-05	1	>40yrs	EUR
rs9910678	37904211	T	C	0.00078694	0.00122834	0.52	0.640651	3.45e-05	1	>40yrs	EUR
rs75395554	39864164	G	A	-0.0015324	0.00239229	0.52	-0.640558	3.45e-05	1	>40yrs	EUR
rs2857251	39614437	A	T	-0.0005666	0.0008851	0.52	-0.640158	3.45e-05	1	>40yrs	EUR
rs77893013	38336748	A	G	0.00097763	0.00152718	0.52	0.640151	3.45e-05	1	>40yrs	EUR
rs61371876	38940946	G	A	0.00043797	0.00068419	0.52	0.640126	3.45e-05	1	>40yrs	EUR
rs116995126	38845387	C	T	-0.0015336	0.00239615	0.52	-0.640031	3.45e-05	1	>40yrs	EUR
rs10852936	38031714	C	T	0.0003134	0.00048968	0.52	0.639999	3.45e-05	1	>40yrs	EUR
rs12948083	39936570	A	G	0.00033604	0.00052544	0.52	0.639538	3.45e-05	1	>40yrs	EUR
rs141666749	38842985	T	C	-0.0015529	0.00242826	0.52	-0.639528	3.45e-05	1	>40yrs	EUR
rs4057208	39609791	C	T	-0.0005643	0.00088272	0.52	-0.639314	3.45e-05	1	>40yrs	EUR
rs140328859	38282670	A	G	0.00096937	0.00151628	0.52	0.639307	3.45e-05	1	>40yrs	EUR
rs80313087	39669071	A	G	0.0004937	0.00077226	0.52	0.639294	3.45e-05	1	>40yrs	EUR
rs9893946	37137299	C	T	0.00032647	0.00051105	0.52	0.638819	3.45e-05	1	>40yrs	EUR
rs76284666	39863175	A	G	-0.0015263	0.00238933	0.52	-0.638815	3.45e-05	1	>40yrs	EUR
rs9909593	37970149	A	G	0.00031258	0.00048941	0.52	0.638691	3.45e-05	1	>40yrs	EUR
rs11557466	38024626	C	T	0.00031268	0.0004897	0.52	0.638511	3.45e-05	1	>40yrs	EUR
rs35569035	38035624	C	T	0.00031259	0.00048968	0.52	0.638359	3.45e-05	1	>40yrs	EUR
rs189476839	38846349	G	A	-0.0015296	0.00239618	0.52	-0.638328	3.45e-05	1	>40yrs	EUR
rs34189114	38032460	C	T	0.00031249	0.00048967	0.52	0.638173	3.45e-05	1	>40yrs	EUR
rs118077329	38843679	G	A	-0.0015276	0.00239612	0.52	-0.637526	3.45e-05	1	>40yrs	EUR
rs191976093	38844901	T	C	-0.0015274	0.00239614	0.52	-0.637454	3.45e-05	1	>40yrs	EUR
rs116965105	38844100	C	A	-0.0015269	0.00239611	0.52	-0.63725	3.45e-05	1	>40yrs	EUR
rs17494404	39595536	C	T	-0.0005615	0.00088154	0.52	-0.637008	3.45e-05	1	>40yrs	EUR
rs182619969	38841724	T	C	-0.0015262	0.00239609	0.52	-0.636963	3.45e-05	1	>40yrs	EUR
rs146432487	38842909	G	A	-0.0015253	0.0023961	0.52	-0.63658	3.45e-05	1	>40yrs	EUR
rs45567834	38350583	G	A	-0.0004767	0.00074888	0.52	-0.63658	3.45e-05	1	>40yrs	EUR
rs645167	37300441	C	G	-0.0004399	0.00069104	0.52	-0.636579	3.45e-05	1	>40yrs	EUR
rs139216762	38841781	A	G	-0.0015251	0.00239608	0.52	-0.636494	3.45e-05	1	>40yrs	EUR
rs9889251	37148373	G	A	0.00031181	0.00048996	0.52	0.636405	3.45e-05	1	>40yrs	EUR
rs11078925	38025208	T	C	0.00031152	0.00048969	0.52	0.63617	3.44e-05	1	>40yrs	EUR
rs9892973	38357229	A	C	-0.0004766	0.00074931	0.52	-0.63611	3.44e-05	1	>40yrs	EUR
rs1054609	38033277	A	C	0.00031139	0.00048968	0.52	0.635896	3.44e-05	1	>40yrs	EUR
rs7224769	39590575	G	C	-0.0005606	0.00088173	0.52	-0.6358	3.44e-05	1	>40yrs	EUR
rs117018506	38845719	C	A	-0.0015237	0.00239718	0.53	-0.635614	3.44e-05	1	>40yrs	EUR
rs145884906	39931954	G	A	-0.0010885	0.00171258	0.53	-0.635608	3.44e-05	1	>40yrs	EUR
rs77444159	38333134	G	A	0.00096744	0.00152248	0.53	0.635438	3.44e-05	1	>40yrs	EUR
rs139495540	38839195	G	A	-0.0015225	0.00239602	0.53	-0.635429	3.44e-05	1	>40yrs	EUR
rs7216277	39592537	G	A	-0.0005603	0.00088175	0.53	-0.635412	3.44e-05	1	>40yrs	EUR
rs148490149	38838583	G	A	-0.0015223	0.00239601	0.53	-0.635348	3.44e-05	1	>40yrs	EUR
rs138464579	38832480	A	G	-0.0015218	0.00239585	0.53	-0.635161	3.44e-05	1	>40yrs	EUR
rs9914921	39100079	T	C	0.00031127	0.00049016	0.53	0.635028	3.44e-05	1	>40yrs	EUR
rs925323	39097751	T	C	0.00031126	0.00049016	0.53	0.635021	3.44e-05	1	>40yrs	EUR
rs111369423	37277159	C	T	-0.0003446	0.00054272	0.53	-0.634946	3.44e-05	1	>40yrs	EUR
rs9894117	37190997	T	C	-0.0003129	0.00049281	0.53	-0.634865	3.44e-05	1	>40yrs	EUR
rs9905959	38031138	A	G	0.0003108	0.00048968	0.53	0.634703	3.44e-05	1	>40yrs	EUR
rs9904624	38036586	A	G	0.0003108	0.00048968	0.53	0.634696	3.44e-05	1	>40yrs	EUR
rs11870965	38030205	T	A	0.00031079	0.00048968	0.53	0.634685	3.44e-05	1	>40yrs	EUR
rs183251226	39207269	A	G	0.00125003	0.00196955	0.53	0.634678	3.44e-05	1	>40yrs	EUR
rs12709365	38027400	A	G	0.00031076	0.00048969	0.53	0.634608	3.44e-05	1	>40yrs	EUR
rs13380815	38027583	A	G	0.00031076	0.00048969	0.53	0.634606	3.44e-05	1	>40yrs	EUR
rs72828197	39593168	G	A	-0.0005595	0.00088173	0.53	-0.634554	3.44e-05	1	>40yrs	EUR
rs143837263	38839545	A	G	-0.001521	0.00239705	0.53	-0.634513	3.44e-05	1	>40yrs	EUR
rs149028778	38851261	C	T	-0.0015764	0.00248459	0.53	-0.634471	3.44e-05	1	>40yrs	EUR
rs80023124	38837586	A	T	-0.0015201	0.00239598	0.53	-0.634417	3.44e-05	1	>40yrs	EUR
rs34120102	38026035	G	A	0.00031066	0.00048969	0.53	0.634415	3.44e-05	1	>40yrs	EUR
rs7225854	39069844	C	G	0.000401	0.00063223	0.53	0.634258	3.44e-05	1	>40yrs	EUR
rs117240710	39602613	G	T	-0.0005595	0.00088227	0.53	-0.634195	3.44e-05	1	>40yrs	EUR
rs191255433	39828392	G	A	-0.0011503	0.00181425	0.53	-0.634058	3.44e-05	1	>40yrs	EUR
rs9910826	38035648	A	G	0.00031046	0.00048972	0.53	0.633955	3.44e-05	1	>40yrs	EUR
rs146610201	38835355	C	T	-0.0015188	0.00239592	0.53	-0.633928	3.44e-05	1	>40yrs	EUR
rs9907088	38035116	G	A	0.00031043	0.0004897	0.53	0.633906	3.44e-05	1	>40yrs	EUR
rs36038753	38035370	G	T	0.00030987	0.0004897	0.53	0.632772	3.44e-05	1	>40yrs	EUR
rs144721837	38833867	C	T	-0.001516	0.00239588	0.53	-0.632753	3.44e-05	1	>40yrs	EUR
rs2872507	38040763	G	A	0.00030984	0.00048967	0.53	0.632753	3.44e-05	1	>40yrs	EUR
rs35981059	39163818	C	G	-0.00066	0.00104317	0.53	-0.632698	3.44e-05	1	>40yrs	EUR
rs148543127	38834038	T	G	-0.0015155	0.00239588	0.53	-0.632548	3.44e-05	1	>40yrs	EUR
rs35736272	38032680	T	C	0.00030974	0.00048967	0.53	0.632546	3.44e-05	1	>40yrs	EUR
rs11574665	38718291	G	T	0.00112403	0.00177706	0.53	0.632522	3.44e-05	1	>40yrs	EUR
rs79879834	39827179	C	T	-0.0011528	0.00182308	0.53	-0.632309	3.44e-05	1	>40yrs	EUR
rs12945499	38979141	G	A	-0.0005895	0.00093343	0.53	-0.631554	3.43e-05	1	>40yrs	EUR
rs11657506	37367727	C	G	0.00032319	0.00051185	0.53	0.631412	3.43e-05	1	>40yrs	EUR
rs59069870	39608152	C	T	-0.0005573	0.00088261	0.53	-0.631375	3.43e-05	1	>40yrs	EUR
rs2280400	38349127	G	A	-0.0004727	0.00074881	0.53	-0.631326	3.43e-05	1	>40yrs	EUR
rs4795345	37233140	G	C	-0.0004747	0.00075206	0.53	-0.63116	3.43e-05	1	>40yrs	EUR
rs63511360	39719138	C	A	0.00109566	0.00173645	0.53	0.630977	3.43e-05	1	>40yrs	EUR
rs907087	37828787	G	A	0.00033688	0.00053393	0.53	0.630941	3.43e-05	1	>40yrs	EUR
rs117180224	38832456	C	T	-0.0015116	0.00239586	0.53	-0.630913	3.43e-05	1	>40yrs	EUR
rs112728688	38302815	A	G	0.00094951	0.00150499	0.53	0.630907	3.43e-05	1	>40yrs	EUR
rs72830021	39603990	A	T	-0.0005568	0.00088256	0.53	-0.630837	3.43e-05	1	>40yrs	EUR
rs11867670	39073513	A	G	0.00039896	0.0006326	0.53	0.630668	3.43e-05	1	>40yrs	EUR
rs9902169	39101756	T	C	0.00030907	0.00049015	0.53	0.63056	3.43e-05	1	>40yrs	EUR
rs72830022	39605354	C	T	-0.0005564	0.0008825	0.53	-0.630456	3.43e-05	1	>40yrs	EUR
rs677843	37081851	T	G	0.00032247	0.00051169	0.53	0.630207	3.43e-05	1	>40yrs	EUR
rs138715980	38833548	A	G	-0.0015105	0.0023969	0.53	-0.630181	3.43e-05	1	>40yrs	EUR
rs76025278	38834850	G	A	-0.00151	0.00239694	0.53	-0.629953	3.43e-05	1	>40yrs	EUR
rs141717645	38834573	C	T	-0.0015092	0.00239693	0.53	-0.629622	3.43e-05	1	>40yrs	EUR
rs62065884	38909425	T	C	0.00120433	0.00191351	0.53	0.629383	3.43e-05	1	>40yrs	EUR
rs72828188	39587045	T	C	-0.0005549	0.00088177	0.53	-0.629277	3.43e-05	1	>40yrs	EUR
rs140917974	38138210	C	T	-0.0013246	0.00210513	0.53	-0.62922	3.43e-05	1	>40yrs	EUR
rs190702856	38769377	G	C	-0.0014937	0.00237392	0.53	-0.629212	3.43e-05	1	>40yrs	EUR
rs112327574	37893663	C	G	0.00077973	0.00123969	0.53	0.628968	3.43e-05	1	>40yrs	EUR
rs60786473	39594857	G	T	-0.0005545	0.00088192	0.53	-0.628796	3.43e-05	1	>40yrs	EUR
rs78043676	38462752	A	C	-0.0009794	0.00155811	0.53	-0.628603	3.43e-05	1	>40yrs	EUR
rs12935910	38992627	T	C	-0.000734	0.00116938	0.53	-0.627718	3.43e-05	1	>40yrs	EUR
rs118128573	38816008	A	G	-0.0014987	0.00238766	0.53	-0.62769	3.43e-05	1	>40yrs	EUR
rs9899285	40049694	G	A	-0.000521	0.00083011	0.53	-0.627688	3.43e-05	1	>40yrs	EUR
rs78825316	39863431	G	A	-0.0014929	0.0023795	0.53	-0.627397	3.43e-05	1	>40yrs	EUR
rs12939682	38194741	G	A	0.00031792	0.00050705	0.53	0.626999	3.42e-05	1	>40yrs	EUR
rs111953138	38909900	C	T	-0.0004502	0.00071832	0.53	-0.626712	3.42e-05	1	>40yrs	EUR
rs112765094	39970273	G	A	-0.0013483	0.00215174	0.53	-0.626618	3.42e-05	1	>40yrs	EUR
rs143497514	38831425	T	C	-0.001501	0.00239686	0.53	-0.626253	3.42e-05	1	>40yrs	EUR
rs7214006	39347296	C	T	0.00039128	0.00062495	0.53	0.6261	3.42e-05	1	>40yrs	EUR
rs111385527	38310200	G	A	0.00094223	0.00150494	0.53	0.626094	3.42e-05	1	>40yrs	EUR
rs77857330	39827510	C	A	-0.0011335	0.00181265	0.53	-0.625344	3.42e-05	1	>40yrs	EUR
rs77812225	37275350	G	A	0.00109459	0.00175101	0.53	0.625119	3.42e-05	1	>40yrs	EUR
rs79345450	38357847	A	C	0.00136528	0.00218404	0.53	0.625117	3.42e-05	1	>40yrs	EUR
rs9891131	37911521	A	G	0.00076759	0.00122796	0.53	0.625095	3.42e-05	1	>40yrs	EUR
rs2247862	37829129	A	G	0.00033358	0.00053375	0.53	0.624976	3.42e-05	1	>40yrs	EUR
rs34149672	39837856	T	C	-0.0011214	0.00179455	0.53	-0.624881	3.42e-05	1	>40yrs	EUR
rs139073492	38767200	C	T	-0.0014825	0.00237311	0.53	-0.624687	3.42e-05	1	>40yrs	EUR
rs9909811	38325943	G	C	0.00094019	0.00150513	0.53	0.62466	3.42e-05	1	>40yrs	EUR
rs7224867	39095288	A	G	0.00030522	0.00048874	0.53	0.624501	3.42e-05	1	>40yrs	EUR
rs9898500	38305381	G	A	0.00093914	0.0015049	0.53	0.624057	3.42e-05	1	>40yrs	EUR
rs9910373	38308242	A	G	0.00093907	0.00150489	0.53	0.624009	3.42e-05	1	>40yrs	EUR
rs62075057	37623996	C	G	0.00156242	0.00250411	0.53	0.623942	3.42e-05	1	>40yrs	EUR
rs35694824	38597774	C	T	-0.0012053	0.00193173	0.53	-0.623923	3.42e-05	1	>40yrs	EUR
rs74686797	39007308	A	T	-0.0005827	0.00093395	0.53	-0.623909	3.42e-05	1	>40yrs	EUR
rs4494601	39795650	A	G	-0.000536	0.00085931	0.53	-0.623805	3.42e-05	1	>40yrs	EUR
rs3785746	37273893	G	A	0.0003048	0.00048862	0.53	0.623793	3.42e-05	1	>40yrs	EUR
rs7209663	39095307	T	C	0.00030477	0.00048872	0.53	0.623608	3.42e-05	1	>40yrs	EUR
rs2071632	39776557	G	A	0.00062804	0.00100713	0.53	0.623598	3.42e-05	1	>40yrs	EUR
rs78002011	39821300	A	C	-0.0014481	0.00232245	0.53	-0.623505	3.42e-05	1	>40yrs	EUR
rs72828166	39549926	A	G	-0.0005492	0.000881	0.53	-0.623418	3.42e-05	1	>40yrs	EUR
rs16965669	38304356	C	A	0.0009378	0.00150481	0.53	0.623199	3.42e-05	1	>40yrs	EUR
rs143700374	37747830	G	T	0.00127208	0.00204122	0.53	0.623196	3.42e-05	1	>40yrs	EUR
rs12949410	39826232	A	G	-0.0011265	0.00180777	0.53	-0.623149	3.42e-05	1	>40yrs	EUR
rs72836646	38385965	T	C	0.00099287	0.00159379	0.53	0.622958	3.42e-05	1	>40yrs	EUR
rs113958608	39161346	T	C	-0.0006037	0.00096974	0.53	-0.622575	3.42e-05	1	>40yrs	EUR
rs72834793	38206820	G	C	0.00092879	0.00149234	0.53	0.62237	3.41e-05	1	>40yrs	EUR
rs59716545	38031857	T	G	0.00030482	0.00049013	0.53	0.621917	3.41e-05	1	>40yrs	EUR
rs139767295	37276498	A	G	0.0010544	0.00169661	0.53	0.621475	3.41e-05	1	>40yrs	EUR
rs35364057	40175902	G	A	0.00113825	0.00183158	0.53	0.621458	3.41e-05	1	>40yrs	EUR
rs12453796	37454997	A	T	-0.0003896	0.00062694	0.53	-0.621374	3.41e-05	1	>40yrs	EUR
rs8065603	39585763	C	T	-0.0005479	0.00088186	0.53	-0.62134	3.41e-05	1	>40yrs	EUR
rs141515695	38766987	C	T	-0.0014744	0.00237315	0.53	-0.621275	3.41e-05	1	>40yrs	EUR
rs143836220	39052128	A	T	0.00142748	0.00229901	0.53	0.620911	3.41e-05	1	>40yrs	EUR
rs117730339	38762445	C	T	-0.0014743	0.00237467	0.53	-0.62084	3.41e-05	1	>40yrs	EUR
rs72827167	37776375	G	A	0.00065978	0.00106309	0.53	0.620623	3.41e-05	1	>40yrs	EUR
rs74666221	39001918	C	A	-0.0005794	0.00093394	0.53	-0.620406	3.41e-05	1	>40yrs	EUR
rs4890089	38724678	C	T	0.00031221	0.00050326	0.54	0.620382	3.41e-05	1	>40yrs	EUR
rs72828156	39538888	G	T	-0.0005461	0.00088038	0.54	-0.620316	3.41e-05	1	>40yrs	EUR
rs730917	39003493	C	T	-0.000579	0.00093411	0.54	-0.619847	3.41e-05	1	>40yrs	EUR
rs12938766	39973065	A	G	-0.0004458	0.00071947	0.54	-0.619613	3.41e-05	1	>40yrs	EUR
rs34199231	37327360	G	A	-0.000678	0.00109444	0.54	-0.619502	3.41e-05	1	>40yrs	EUR
rs113041992	38320590	C	T	0.00093242	0.00150512	0.54	0.619496	3.41e-05	1	>40yrs	EUR
rs3829602	39539193	G	T	-0.0005453	0.00088038	0.54	-0.619381	3.41e-05	1	>40yrs	EUR
rs140907835	37296629	G	T	0.00126545	0.0020438	0.54	0.619165	3.41e-05	1	>40yrs	EUR
rs113982579	38294446	C	G	0.00093146	0.00150447	0.54	0.619126	3.41e-05	1	>40yrs	EUR
rs2952151	37828496	T	C	0.00033029	0.0005336	0.54	0.61897	3.41e-05	1	>40yrs	EUR
rs9894364	38313661	C	G	0.00093156	0.00150503	0.54	0.618961	3.41e-05	1	>40yrs	EUR
rs59933363	39828417	T	C	-0.0015996	0.00258619	0.54	-0.618528	3.41e-05	1	>40yrs	EUR
rs1436441	39981248	A	G	0.00051447	0.00083181	0.54	0.618495	3.41e-05	1	>40yrs	EUR
rs34540281	38212363	G	A	0.00031496	0.00050928	0.54	0.618447	3.41e-05	1	>40yrs	EUR
rs730929	39080921	G	A	0.00063427	0.00102567	0.54	0.618397	3.41e-05	1	>40yrs	EUR
rs111327046	38300671	C	T	0.00093058	0.00150484	0.54	0.618392	3.41e-05	1	>40yrs	EUR
rs976373	39069453	A	G	0.00039044	0.00063204	0.54	0.617749	3.41e-05	1	>40yrs	EUR
rs4795372	37655128	C	T	-0.0013145	0.00212799	0.54	-0.617696	3.41e-05	1	>40yrs	EUR
rs148491180	38760921	G	A	-0.0014663	0.00237518	0.54	-0.617351	3.4e-05	1	>40yrs	EUR
rs117996577	38761711	A	G	-0.0014653	0.00237499	0.54	-0.616988	3.4e-05	1	>40yrs	EUR
rs142916337	39000264	A	G	-0.0005762	0.00093393	0.54	-0.616968	3.4e-05	1	>40yrs	EUR
rs116978263	38762474	G	A	-0.0014644	0.00237467	0.54	-0.616688	3.4e-05	1	>40yrs	EUR
rs4277396	40186128	C	A	-0.0009637	0.00156275	0.54	-0.616644	3.4e-05	1	>40yrs	EUR
rs7223354	38824672	G	A	-0.0003267	0.00052997	0.54	-0.616516	3.4e-05	1	>40yrs	EUR
rs145797962	38827093	A	G	-0.0014724	0.00238884	0.54	-0.616366	3.4e-05	1	>40yrs	EUR
rs6503549	38824744	G	A	-0.0003266	0.00052999	0.54	-0.616286	3.4e-05	1	>40yrs	EUR
rs9906274	38281581	C	G	0.00093346	0.00151482	0.54	0.616217	3.4e-05	1	>40yrs	EUR
rs139847833	38761524	G	C	-0.0014633	0.00237503	0.54	-0.616119	3.4e-05	1	>40yrs	EUR
rs1876928	39097907	C	G	-0.0007782	0.00126312	0.54	-0.616097	3.4e-05	1	>40yrs	EUR
rs8077141	37072641	C	T	0.00033462	0.00054328	0.54	0.615917	3.4e-05	1	>40yrs	EUR
rs8076365	39707680	G	A	-0.0003148	0.00051117	0.54	-0.615753	3.4e-05	1	>40yrs	EUR
rs1029792	38808941	G	T	-0.0003264	0.00053016	0.54	-0.615572	3.4e-05	1	>40yrs	EUR
rs79281485	38336993	G	T	0.00053073	0.00086252	0.54	0.615328	3.4e-05	1	>40yrs	EUR
rs4890148	39078013	G	T	-0.0003731	0.00060681	0.54	-0.614818	3.4e-05	1	>40yrs	EUR
rs4135018	38452235	T	C	0.00093557	0.00152174	0.54	0.614805	3.4e-05	1	>40yrs	EUR
rs41283417	38297716	T	C	0.000925	0.00150476	0.54	0.614717	3.4e-05	1	>40yrs	EUR
rs2229095	38711222	T	C	0.00113642	0.00185053	0.54	0.614105	3.4e-05	1	>40yrs	EUR
rs111424690	38281844	C	T	0.00092367	0.00150438	0.54	0.613988	3.4e-05	1	>40yrs	EUR
rs12938332	39604697	A	G	-0.0003059	0.00049816	0.54	-0.613981	3.4e-05	1	>40yrs	EUR
rs4796712	39987130	T	C	0.00051008	0.00083133	0.54	0.613575	3.4e-05	1	>40yrs	EUR
rs56158954	37627387	A	G	-0.0009604	0.00156567	0.54	-0.613442	3.4e-05	1	>40yrs	EUR
rs146504718	39829881	A	G	-0.0011104	0.0018107	0.54	-0.613266	3.4e-05	1	>40yrs	EUR
rs113058130	40077327	C	T	0.00080277	0.00130924	0.54	0.613154	3.4e-05	1	>40yrs	EUR
rs78724635	39829729	G	A	-0.0011101	0.0018106	0.54	-0.613101	3.4e-05	1	>40yrs	EUR
rs78536014	38827589	A	G	-0.0014645	0.00238886	0.54	-0.613066	3.4e-05	1	>40yrs	EUR
rs7223827	39410766	A	C	0.00032577	0.00053151	0.54	0.612916	3.4e-05	1	>40yrs	EUR
rs80214137	39829590	G	A	-0.0011092	0.00181057	0.54	-0.61263	3.39e-05	1	>40yrs	EUR
rs73297978	39825181	C	G	-0.00111	0.00181202	0.54	-0.612598	3.39e-05	1	>40yrs	EUR
rs9900154	38283199	T	C	0.000921	0.0015044	0.54	0.612202	3.39e-05	1	>40yrs	EUR
rs57147854	38995368	C	T	-0.0005716	0.00093372	0.54	-0.612157	3.39e-05	1	>40yrs	EUR
rs73297975	39825075	A	G	-0.0011069	0.00180841	0.54	-0.612107	3.39e-05	1	>40yrs	EUR
rs238819	39356060	T	C	-0.000391	0.00063901	0.54	-0.611834	3.39e-05	1	>40yrs	EUR
rs4890094	38970299	C	T	-0.0005717	0.00093448	0.54	-0.611833	3.39e-05	1	>40yrs	EUR
rs117910616	38763728	G	A	-0.0014509	0.00237337	0.54	-0.611304	3.39e-05	1	>40yrs	EUR
rs117337546	39930023	C	T	-0.0010458	0.00171191	0.54	-0.61092	3.39e-05	1	>40yrs	EUR
rs3809876	39959433	A	G	-0.0003037	0.00049739	0.54	-0.610533	3.39e-05	1	>40yrs	EUR
rs78125548	39012547	G	T	-0.0005702	0.000934	0.54	-0.610521	3.39e-05	1	>40yrs	EUR
rs11078991	39554260	G	A	-0.0005377	0.00088078	0.54	-0.61046	3.39e-05	1	>40yrs	EUR
rs12941418	37628659	A	G	0.00041648	0.00068277	0.54	0.60999	3.39e-05	1	>40yrs	EUR
rs112740174	38427995	G	A	-0.0011612	0.00190366	0.54	-0.609988	3.39e-05	1	>40yrs	EUR
rs111792830	38294504	C	T	0.0009174	0.00150467	0.54	0.609702	3.39e-05	1	>40yrs	EUR
rs117800464	38806384	A	T	-0.0014543	0.00238646	0.54	-0.609401	3.39e-05	1	>40yrs	EUR
rs9891231	37145222	T	C	0.00029881	0.0004904	0.54	0.609321	3.39e-05	1	>40yrs	EUR
rs79476126	39829523	A	G	-0.0011031	0.00181038	0.54	-0.609303	3.39e-05	1	>40yrs	EUR
rs78962009	39384210	T	C	-0.0003912	0.00064207	0.54	-0.60926	3.39e-05	1	>40yrs	EUR
rs917595	38819498	G	C	-0.0003229	0.00053005	0.54	-0.60922	3.39e-05	1	>40yrs	EUR
rs9901770	37146592	G	T	0.00029869	0.00049036	0.54	0.609128	3.39e-05	1	>40yrs	EUR
rs8075214	38990019	T	C	-0.0005688	0.00093397	0.54	-0.608989	3.39e-05	1	>40yrs	EUR
rs16965660	38291821	C	T	0.00091586	0.00150447	0.54	0.608757	3.39e-05	1	>40yrs	EUR
rs2109435	39452595	G	A	0.0003233	0.00053109	0.54	0.608742	3.39e-05	1	>40yrs	EUR
rs113893770	39830528	A	G	-0.0011023	0.00181093	0.54	-0.608693	3.39e-05	1	>40yrs	EUR
rs149666134	39829958	A	G	-0.0011018	0.00181052	0.54	-0.608532	3.39e-05	1	>40yrs	EUR
rs143117169	40092106	G	A	-0.0011833	0.00194494	0.54	-0.608404	3.39e-05	1	>40yrs	EUR
rs4795322	37146912	A	G	0.00029824	0.00049036	0.54	0.608206	3.39e-05	1	>40yrs	EUR
rs180978236	38805882	G	A	-0.0014513	0.00238643	0.54	-0.608126	3.39e-05	1	>40yrs	EUR
rs111618246	39830884	G	A	-0.0011011	0.00181108	0.54	-0.607985	3.38e-05	1	>40yrs	EUR
rs74939788	38289419	T	G	0.00091457	0.00150433	0.54	0.607955	3.38e-05	1	>40yrs	EUR
rs10512482	38289061	A	T	0.00091406	0.00150437	0.54	0.6076	3.38e-05	1	>40yrs	EUR
rs9899425	38282879	T	G	0.00091409	0.00150446	0.54	0.607583	3.38e-05	1	>40yrs	EUR
rs59421063	39833526	A	G	-0.0010877	0.00179097	0.54	-0.607319	3.38e-05	1	>40yrs	EUR
rs4378665	40143936	T	C	0.0005348	0.00088066	0.54	0.607279	3.38e-05	1	>40yrs	EUR
rs9899424	38282878	T	G	0.00091245	0.00150456	0.54	0.606454	3.38e-05	1	>40yrs	EUR
rs77175736	39830939	C	T	-0.0010975	0.00181103	0.54	-0.605998	3.38e-05	1	>40yrs	EUR
rs79379493	39830337	G	A	-0.0010972	0.00181072	0.54	-0.605958	3.38e-05	1	>40yrs	EUR
rs9903293	38332027	C	T	0.00091779	0.00151556	0.54	0.605576	3.38e-05	1	>40yrs	EUR
rs71371448	38970506	A	T	-0.0005654	0.00093372	0.54	-0.605526	3.38e-05	1	>40yrs	EUR
rs188734837	39399383	G	A	-0.0014557	0.0024046	0.54	-0.60539	3.38e-05	1	>40yrs	EUR
rs36018665	38966510	A	G	-0.0005651	0.00093387	0.55	-0.605091	3.38e-05	1	>40yrs	EUR
rs12602854	38213655	A	G	0.00030816	0.00050941	0.55	0.604933	3.38e-05	1	>40yrs	EUR
rs142730310	38668154	G	A	0.0012089	0.00199924	0.55	0.60468	3.38e-05	1	>40yrs	EUR
rs146790174	40019192	T	G	0.00111388	0.00184291	0.55	0.604414	3.38e-05	1	>40yrs	EUR
rs730928	39080926	G	C	0.00061958	0.00102548	0.55	0.604184	3.38e-05	1	>40yrs	EUR
rs3809877	39959511	C	T	-0.0003005	0.00049736	0.55	-0.60414	3.38e-05	1	>40yrs	EUR
rs144588526	38838310	G	A	-0.0014465	0.00239439	0.55	-0.604125	3.38e-05	1	>40yrs	EUR
rs77856702	39831422	T	C	-0.0010941	0.00181128	0.55	-0.604059	3.38e-05	1	>40yrs	EUR
rs75831144	39832256	A	G	-0.001094	0.00181178	0.55	-0.603837	3.38e-05	1	>40yrs	EUR
rs7214409	39068227	G	A	0.0003819	0.00063247	0.55	0.603828	3.38e-05	1	>40yrs	EUR
rs17494081	39589083	T	G	-0.0005322	0.00088141	0.55	-0.603771	3.38e-05	1	>40yrs	EUR
rs730927	39080910	C	T	0.00061812	0.00102558	0.55	0.602705	3.37e-05	1	>40yrs	EUR
rs59930531	39830982	A	G	-0.0010911	0.00181097	0.55	-0.602506	3.37e-05	1	>40yrs	EUR
rs803127	38738664	T	C	-0.0007326	0.00121629	0.55	-0.602286	3.37e-05	1	>40yrs	EUR
rs76111025	39831696	C	T	-0.0010909	0.00181139	0.55	-0.602261	3.37e-05	1	>40yrs	EUR
rs12602938	39433512	C	T	0.00032012	0.00053159	0.55	0.602195	3.37e-05	1	>40yrs	EUR
rs113888324	38394752	A	G	-0.0011475	0.00190625	0.55	-0.601978	3.37e-05	1	>40yrs	EUR
rs3764354	37916823	C	T	0.00041658	0.00069205	0.55	0.601944	3.37e-05	1	>40yrs	EUR
rs6503627	39553547	G	A	-0.0005301	0.00088139	0.55	-0.601484	3.37e-05	1	>40yrs	EUR
rs77517213	38796107	G	A	-0.0014348	0.00238547	0.55	-0.601454	3.37e-05	1	>40yrs	EUR
rs10153253	39026389	A	G	-0.0003499	0.00058195	0.55	-0.601282	3.37e-05	1	>40yrs	EUR
rs35982947	38214275	A	C	0.00030623	0.00050933	0.55	0.601229	3.37e-05	1	>40yrs	EUR
rs7209467	38809285	C	T	-0.0003186	0.00053015	0.55	-0.600969	3.37e-05	1	>40yrs	EUR
rs801248	37286707	A	G	-0.0003055	0.00050887	0.55	-0.600351	3.37e-05	1	>40yrs	EUR
rs917593	38816526	A	G	-0.0003182	0.00053012	0.55	-0.60028	3.37e-05	1	>40yrs	EUR
rs17498875	40009955	C	T	0.00059914	0.00099862	0.55	0.599974	3.37e-05	1	>40yrs	EUR
rs750408	37317200	A	G	-0.0006537	0.00108978	0.55	-0.599828	3.37e-05	1	>40yrs	EUR
rs76943668	39831622	C	T	-0.0010865	0.00181167	0.55	-0.599739	3.37e-05	1	>40yrs	EUR
rs62065043	39289313	A	G	-0.0008118	0.00135496	0.55	-0.59913	3.37e-05	1	>40yrs	EUR
rs10459920	37142261	A	G	0.00029378	0.00049042	0.55	0.599036	3.37e-05	1	>40yrs	EUR
rs148449981	38335426	C	T	0.00091184	0.00152239	0.55	0.598955	3.37e-05	1	>40yrs	EUR
rs148242107	37430970	T	C	-0.0012921	0.00215772	0.55	-0.59884	3.37e-05	1	>40yrs	EUR
rs180735555	38481288	G	A	0.00118999	0.0019875	0.55	0.598737	3.37e-05	1	>40yrs	EUR
rs139414355	40145953	C	T	-0.001067	0.00178228	0.55	-0.598677	3.37e-05	1	>40yrs	EUR
rs897414	39707898	C	T	-0.0003058	0.00051106	0.55	-0.598266	3.37e-05	1	>40yrs	EUR
rs150157937	38523419	T	C	-0.0013597	0.00227276	0.55	-0.598255	3.37e-05	1	>40yrs	EUR
rs11655655	38196957	C	T	0.0003035	0.00050745	0.55	0.598082	3.36e-05	1	>40yrs	EUR
rs113903339	37898047	C	T	0.00074048	0.00123812	0.55	0.598067	3.36e-05	1	>40yrs	EUR
rs75947157	39588697	G	A	-0.0005271	0.00088142	0.55	-0.598053	3.36e-05	1	>40yrs	EUR
rs1047450	39550114	G	T	-0.0005273	0.00088171	0.55	-0.598039	3.36e-05	1	>40yrs	EUR
rs8067670	38973720	C	G	-0.0005581	0.00093358	0.55	-0.597859	3.36e-05	1	>40yrs	EUR
rs3848398	37150556	A	T	0.00029272	0.00048975	0.55	0.597685	3.36e-05	1	>40yrs	EUR
rs7209735	38818598	G	A	-0.0003168	0.00053003	0.55	-0.597675	3.36e-05	1	>40yrs	EUR
rs8068721	38813824	G	A	-0.0003168	0.0005301	0.55	-0.597528	3.36e-05	1	>40yrs	EUR
rs2008469	38816595	T	C	-0.0003167	0.00053011	0.55	-0.597353	3.36e-05	1	>40yrs	EUR
rs143452812	39930485	G	C	-0.0010192	0.00170655	0.55	-0.59724	3.36e-05	1	>40yrs	EUR
rs7212675	39980641	C	G	0.00049708	0.00083248	0.55	0.597112	3.36e-05	1	>40yrs	EUR
rs630643	38729588	A	G	0.00029974	0.00050214	0.55	0.596926	3.36e-05	1	>40yrs	EUR
rs35152618	37100894	G	A	0.00030544	0.00051179	0.55	0.596812	3.36e-05	1	>40yrs	EUR
rs12602312	37149573	C	T	0.00029224	0.00048972	0.55	0.596746	3.36e-05	1	>40yrs	EUR
rs9896940	37895975	A	G	0.00073837	0.00123734	0.55	0.596737	3.36e-05	1	>40yrs	EUR
rs17558532	38935876	C	T	0.00037893	0.00063563	0.55	0.596144	3.36e-05	1	>40yrs	EUR
rs11869364	39628961	A	G	0.00031158	0.00052269	0.55	0.596106	3.36e-05	1	>40yrs	EUR
rs72819773	37047721	A	G	-0.0003224	0.00054093	0.55	-0.595954	3.36e-05	1	>40yrs	EUR
rs149553751	38122099	C	T	0.00129341	0.00217078	0.55	0.595827	3.36e-05	1	>40yrs	EUR
rs143199092	38050906	G	A	-0.0009308	0.00156242	0.55	-0.595736	3.36e-05	1	>40yrs	EUR
rs79496913	39553833	G	A	-0.0005249	0.00088166	0.55	-0.595354	3.36e-05	1	>40yrs	EUR
rs73297993	39831582	C	T	-0.001078	0.00181113	0.55	-0.595192	3.36e-05	1	>40yrs	EUR
rs10445310	38205396	C	A	0.00030231	0.00050806	0.55	0.595032	3.36e-05	1	>40yrs	EUR
rs11652367	39102994	A	G	0.00029166	0.00049025	0.55	0.594923	3.36e-05	1	>40yrs	EUR
rs7212405	39600883	G	A	0.00032386	0.0005444	0.55	0.594896	3.36e-05	1	>40yrs	EUR
rs79588023	38922529	C	T	-0.0007244	0.00121836	0.55	-0.594539	3.36e-05	1	>40yrs	EUR
rs4422027	39629022	C	G	0.00031069	0.0005227	0.55	0.594406	3.36e-05	1	>40yrs	EUR
rs4796784	39602409	T	C	0.00032357	0.00054441	0.55	0.594347	3.36e-05	1	>40yrs	EUR
rs12601929	38215495	C	T	0.00030277	0.00050959	0.55	0.59413	3.36e-05	1	>40yrs	EUR
rs9899916	39601046	G	A	0.00032341	0.00054439	0.55	0.594081	3.36e-05	1	>40yrs	EUR
rs4796783	39602578	T	G	0.0003234	0.00054442	0.55	0.59403	3.36e-05	1	>40yrs	EUR
rs4796782	39602596	A	C	0.00032335	0.00054442	0.55	0.593938	3.36e-05	1	>40yrs	EUR
rs12943859	38817380	G	T	-0.0003147	0.00053007	0.55	-0.593741	3.36e-05	1	>40yrs	EUR
rs11539845	37075758	G	A	-0.0003111	0.000524	0.55	-0.593682	3.36e-05	1	>40yrs	EUR
rs12951198	39600956	C	G	0.00032316	0.00054438	0.55	0.593624	3.36e-05	1	>40yrs	EUR
rs4796639	39600370	C	T	0.00032316	0.00054438	0.55	0.593621	3.36e-05	1	>40yrs	EUR
rs7212251	39600825	G	T	0.00032309	0.00054438	0.55	0.593494	3.36e-05	1	>40yrs	EUR
rs79843026	38979744	T	C	-0.0005545	0.00093445	0.55	-0.593384	3.36e-05	1	>40yrs	EUR
rs75734286	38979287	C	T	-0.0005543	0.00093445	0.55	-0.593146	3.35e-05	1	>40yrs	EUR
rs9902039	39601255	C	A	0.0003229	0.00054439	0.55	0.593143	3.35e-05	1	>40yrs	EUR
rs7214352	39603293	T	C	0.00032281	0.00054443	0.55	0.592931	3.35e-05	1	>40yrs	EUR
rs9900844	39601440	G	A	0.00032274	0.00054439	0.55	0.592847	3.35e-05	1	>40yrs	EUR
rs116231070	37554241	C	T	0.00106359	0.00179413	0.55	0.592817	3.35e-05	1	>40yrs	EUR
rs2011593	39707586	C	T	-0.0003028	0.00051101	0.55	-0.592593	3.35e-05	1	>40yrs	EUR
rs11870161	39102432	G	T	0.0002904	0.00049023	0.55	0.59236	3.35e-05	1	>40yrs	EUR
rs11653753	39452824	A	G	-0.000477	0.00080567	0.55	-0.592112	3.35e-05	1	>40yrs	EUR
rs111264802	39992885	G	A	0.00083732	0.00141414	0.55	0.592105	3.35e-05	1	>40yrs	EUR
rs66826786	38206092	T	C	0.00030061	0.00050775	0.55	0.592029	3.35e-05	1	>40yrs	EUR
rs4795325	37147090	T	C	0.0002902	0.00049034	0.55	0.591832	3.35e-05	1	>40yrs	EUR
rs7210413	39603190	T	C	0.00032213	0.00054441	0.55	0.591707	3.35e-05	1	>40yrs	EUR
rs79253682	38981921	A	G	-0.0005527	0.00093443	0.55	-0.591472	3.35e-05	1	>40yrs	EUR
rs79887706	39828449	G	A	-0.001072	0.00181265	0.55	-0.59141	3.35e-05	1	>40yrs	EUR
rs55772196	38348353	T	C	-0.0004419	0.00074766	0.55	-0.591089	3.35e-05	1	>40yrs	EUR
rs74492633	39735920	G	A	-0.0010277	0.00173899	0.55	-0.590987	3.35e-05	1	>40yrs	EUR
rs1836879	39986577	T	C	0.00049197	0.00083256	0.55	0.590908	3.35e-05	1	>40yrs	EUR
rs4313853	39980077	T	G	0.00049189	0.00083275	0.55	0.590679	3.35e-05	1	>40yrs	EUR
rs56338641	39075967	C	T	0.00053308	0.00090289	0.55	0.590408	3.35e-05	1	>40yrs	EUR
rs78279284	38720972	G	A	0.00086413	0.00146374	0.55	0.590356	3.35e-05	1	>40yrs	EUR
rs182448733	37080209	G	A	-0.001406	0.00238184	0.55	-0.590313	3.35e-05	1	>40yrs	EUR
rs115962208	38794957	G	A	-0.0014073	0.00238436	0.56	-0.590221	3.35e-05	1	>40yrs	EUR
rs150812641	38825676	C	G	-0.0014098	0.00238873	0.56	-0.590201	3.35e-05	1	>40yrs	EUR
rs73299514	38952902	T	C	-0.0004387	0.00074345	0.56	-0.590148	3.35e-05	1	>40yrs	EUR
rs3760340	39094687	A	G	0.0002884	0.00048885	0.56	0.589965	3.35e-05	1	>40yrs	EUR
rs61480447	39863577	T	C	-0.0013792	0.00233781	0.56	-0.58995	3.35e-05	1	>40yrs	EUR
rs4293438	39825733	A	G	-0.0010675	0.00181051	0.56	-0.589635	3.35e-05	1	>40yrs	EUR
rs113681386	37283944	C	T	-0.0004464	0.00075704	0.56	-0.589627	3.35e-05	1	>40yrs	EUR
rs142119082	39451848	T	C	0.00144114	0.00244547	0.56	0.58931	3.35e-05	1	>40yrs	EUR
rs1809196	39628950	T	C	0.000308	0.00052271	0.56	0.589235	3.35e-05	1	>40yrs	EUR
rs71371450	38977787	G	A	-0.0005493	0.00093404	0.56	-0.58809	3.34e-05	1	>40yrs	EUR
rs72833722	39701140	T	C	0.00093233	0.00158578	0.56	0.587928	3.34e-05	1	>40yrs	EUR
rs12936531	40096084	G	A	0.00040562	0.00069027	0.56	0.587628	3.34e-05	1	>40yrs	EUR
rs77484885	38987854	A	G	-0.0005486	0.00093421	0.56	-0.587281	3.34e-05	1	>40yrs	EUR
rs9906785	38797409	C	T	-0.0003153	0.00053706	0.56	-0.587143	3.34e-05	1	>40yrs	EUR
rs74957385	39928375	C	T	-0.0010055	0.00171272	0.56	-0.587055	3.34e-05	1	>40yrs	EUR
rs151019316	39951162	G	A	0.00102336	0.00174482	0.56	0.586513	3.34e-05	1	>40yrs	EUR
rs1048573	38797202	T	A	-0.0003149	0.00053707	0.56	-0.586247	3.34e-05	1	>40yrs	EUR
rs78932095	39826220	G	C	-0.001061	0.00181047	0.56	-0.586025	3.34e-05	1	>40yrs	EUR
rs1846042	39287261	C	G	0.00029021	0.00049557	0.56	0.585617	3.34e-05	1	>40yrs	EUR
rs9909607	39602156	C	T	0.0003186	0.00054443	0.56	0.585209	3.34e-05	1	>40yrs	EUR
rs1048572	38797242	A	G	-0.0003143	0.00053707	0.56	-0.58514	3.34e-05	1	>40yrs	EUR
rs71373411	39521248	A	C	-0.0005119	0.00087507	0.56	-0.585014	3.34e-05	1	>40yrs	EUR
rs58782591	39575563	G	A	-0.0005158	0.00088201	0.56	-0.584858	3.34e-05	1	>40yrs	EUR
rs79613312	39828911	C	G	-0.001059	0.00181078	0.56	-0.58482	3.34e-05	1	>40yrs	EUR
rs8064910	39135205	A	G	0.00028591	0.00048901	0.56	0.584668	3.34e-05	1	>40yrs	EUR
rs118177868	37295052	A	G	0.00072967	0.00124818	0.56	0.584587	3.34e-05	1	>40yrs	EUR
rs588019	38715107	G	A	-0.0005405	0.00092536	0.56	-0.58412	3.34e-05	1	>40yrs	EUR
rs71369722	37318548	T	C	-0.0006367	0.00109042	0.56	-0.583948	3.34e-05	1	>40yrs	EUR
rs144633365	39929743	G	A	-0.0009965	0.00170658	0.56	-0.583927	3.34e-05	1	>40yrs	EUR
rs886426	39103776	A	G	0.00028625	0.00049024	0.56	0.583897	3.34e-05	1	>40yrs	EUR
rs116903011	37623643	G	A	0.00145647	0.00249624	0.56	0.583466	3.34e-05	1	>40yrs	EUR
rs113170430	39829168	T	A	-0.0010557	0.00181067	0.56	-0.58306	3.34e-05	1	>40yrs	EUR
rs61521674	39863532	A	G	-0.0013634	0.00233953	0.56	-0.582754	3.33e-05	1	>40yrs	EUR
rs193120793	40012107	A	G	0.00107227	0.00184046	0.56	0.58261	3.33e-05	1	>40yrs	EUR
rs82977	37064348	G	A	0.00090348	0.00155129	0.56	0.582405	3.33e-05	1	>40yrs	EUR
rs77147872	40129468	C	T	0.00109563	0.00188125	0.56	0.582395	3.33e-05	1	>40yrs	EUR
rs4795332	37197618	T	A	-0.000333	0.00057193	0.56	-0.582194	3.33e-05	1	>40yrs	EUR
rs6503741	37183667	G	C	-0.0003226	0.00055429	0.56	-0.581933	3.33e-05	1	>40yrs	EUR
rs16492	37271415	T	G	0.00052356	0.0008997	0.56	0.581929	3.33e-05	1	>40yrs	EUR
rs80099814	39662363	C	T	-0.0013257	0.0022783	0.56	-0.581881	3.33e-05	1	>40yrs	EUR
rs4795321	37146002	T	G	0.00028527	0.00049036	0.56	0.581759	3.33e-05	1	>40yrs	EUR
rs78797587	39829103	A	G	-0.0010532	0.00181067	0.56	-0.581669	3.33e-05	1	>40yrs	EUR
rs28374472	39931274	A	G	-0.0009931	0.00170742	0.56	-0.581638	3.33e-05	1	>40yrs	EUR
rs721957	39137297	C	T	0.00028431	0.00048895	0.56	0.581468	3.33e-05	1	>40yrs	EUR
rs113556310	39829422	C	G	-0.0010524	0.00181072	0.56	-0.5812	3.33e-05	1	>40yrs	EUR
rs113034118	39829418	T	C	-0.0010521	0.00181074	0.56	-0.581017	3.33e-05	1	>40yrs	EUR
rs16966305	38987760	A	G	-0.0005426	0.00093398	0.56	-0.580963	3.33e-05	1	>40yrs	EUR
rs112709746	39828495	A	G	-0.0010518	0.00181083	0.56	-0.580844	3.33e-05	1	>40yrs	EUR
rs72827115	37669915	C	G	-0.0009487	0.00163485	0.56	-0.580313	3.33e-05	1	>40yrs	EUR
rs73983624	39864193	T	C	-0.0013574	0.00234019	0.56	-0.580055	3.33e-05	1	>40yrs	EUR
rs73983623	39863927	T	A	-0.001356	0.00233793	0.56	-0.579987	3.33e-05	1	>40yrs	EUR
rs8069134	39025855	T	A	-0.0003373	0.00058164	0.56	-0.579905	3.33e-05	1	>40yrs	EUR
rs2304496	40065486	C	A	0.00042774	0.00073769	0.56	0.579829	3.33e-05	1	>40yrs	EUR
rs4795320	37145949	C	A	0.0002843	0.00049037	0.56	0.579762	3.33e-05	1	>40yrs	EUR
rs55749159	39863411	G	A	-0.0013544	0.00233686	0.56	-0.57956	3.33e-05	1	>40yrs	EUR
rs112017356	39829248	G	A	-0.0010496	0.00181114	0.56	-0.579497	3.33e-05	1	>40yrs	EUR
rs4890147	39077525	A	G	-0.0003513	0.00060628	0.56	-0.579373	3.33e-05	1	>40yrs	EUR
rs56374417	38196940	C	T	-0.0003982	0.0006873	0.56	-0.579327	3.33e-05	1	>40yrs	EUR
rs9897265	39022722	A	C	0.00065601	0.00113316	0.56	0.578924	3.33e-05	1	>40yrs	EUR
rs9903332	39022843	T	C	0.00065599	0.00113316	0.56	0.578903	3.33e-05	1	>40yrs	EUR
rs56272412	37258664	T	C	-0.0002874	0.00049656	0.56	-0.578855	3.33e-05	1	>40yrs	EUR
rs17658063	39564867	A	G	-0.0005107	0.00088239	0.56	-0.578749	3.33e-05	1	>40yrs	EUR
rs192443063	37651363	G	A	-0.0014012	0.00242138	0.56	-0.578682	3.33e-05	1	>40yrs	EUR
rs76969061	38946103	T	C	-0.000542	0.0009369	0.56	-0.578476	3.33e-05	1	>40yrs	EUR
rs59954463	39845008	T	C	-0.0010426	0.00180312	0.56	-0.578203	3.33e-05	1	>40yrs	EUR
rs2665131	39224322	T	A	-0.0005242	0.00090671	0.56	-0.578112	3.33e-05	1	>40yrs	EUR
rs79356426	39829391	A	G	-0.0010463	0.00181064	0.56	-0.577878	3.33e-05	1	>40yrs	EUR
rs35170694	37317436	G	A	-0.0006306	0.00109141	0.56	-0.577809	3.32e-05	1	>40yrs	EUR
rs4795323	37146946	T	C	0.00028325	0.00049035	0.56	0.57765	3.32e-05	1	>40yrs	EUR
rs9891236	37239671	A	G	-0.0004347	0.00075273	0.56	-0.577517	3.32e-05	1	>40yrs	EUR
rs74944037	37134623	G	A	-0.0010739	0.00185958	0.56	-0.577501	3.32e-05	1	>40yrs	EUR
rs12601333	38213819	C	G	0.00029409	0.00050947	0.56	0.577255	3.32e-05	1	>40yrs	EUR
rs79010101	38617958	C	T	-0.0006014	0.00104239	0.56	-0.57694	3.32e-05	1	>40yrs	EUR
rs61360165	39863350	T	C	-0.0013509	0.00234154	0.56	-0.576936	3.32e-05	1	>40yrs	EUR
rs140923649	38251177	C	T	-0.001323	0.00229429	0.56	-0.576666	3.32e-05	1	>40yrs	EUR
rs116081077	38789049	T	A	-0.0013738	0.00238351	0.56	-0.576394	3.32e-05	1	>40yrs	EUR
rs4243258	39460315	C	A	0.0003061	0.00053113	0.56	0.576324	3.32e-05	1	>40yrs	EUR
rs111817902	39827299	T	C	-0.0010456	0.0018144	0.56	-0.576295	3.32e-05	1	>40yrs	EUR
rs803126	38737698	T	C	-0.000701	0.00121717	0.56	-0.57592	3.32e-05	1	>40yrs	EUR
rs9910558	39139256	A	T	0.00028138	0.00048896	0.56	0.57547	3.32e-05	1	>40yrs	EUR
rs72834798	38217299	A	G	0.00049611	0.00086231	0.57	0.575334	3.32e-05	1	>40yrs	EUR
rs9915357	37133419	A	G	0.00029334	0.00051013	0.57	0.575022	3.32e-05	1	>40yrs	EUR
rs8077483	37134938	T	C	0.0002933	0.00051013	0.57	0.57495	3.32e-05	1	>40yrs	EUR
rs4243256	38973060	C	T	0.00086914	0.00151171	0.57	0.57494	3.32e-05	1	>40yrs	EUR
rs72825193	37615744	T	C	-0.0009417	0.00163889	0.57	-0.574615	3.32e-05	1	>40yrs	EUR
rs75445739	39826905	C	T	-0.0010423	0.00181437	0.57	-0.574491	3.32e-05	1	>40yrs	EUR
rs59063366	39863561	G	A	-0.001343	0.00233863	0.57	-0.574285	3.32e-05	1	>40yrs	EUR
rs139240787	37359624	C	T	-0.0010634	0.00185266	0.57	-0.573986	3.32e-05	1	>40yrs	EUR
rs2252403	38934285	G	A	0.00040076	0.00069833	0.57	0.573883	3.32e-05	1	>40yrs	EUR
rs12947380	40096139	T	G	0.00039605	0.00069032	0.57	0.573719	3.32e-05	1	>40yrs	EUR
rs2109436	39451514	G	A	0.00030453	0.00053117	0.57	0.573318	3.32e-05	1	>40yrs	EUR
rs12602644	38896407	C	T	-0.0002827	0.00049317	0.57	-0.573154	3.32e-05	1	>40yrs	EUR
rs144260776	39217212	T	G	-0.0014739	0.00257156	0.57	-0.573138	3.32e-05	1	>40yrs	EUR
rs11651723	37276646	T	C	-0.0002825	0.00049296	0.57	-0.573027	3.32e-05	1	>40yrs	EUR
rs11650037	37304256	C	T	0.00048628	0.0008488	0.57	0.572906	3.32e-05	1	>40yrs	EUR
rs113892769	39826493	A	G	-0.0010395	0.00181442	0.57	-0.572905	3.32e-05	1	>40yrs	EUR
rs80015024	39826732	G	A	-0.0010387	0.00181436	0.57	-0.57251	3.31e-05	1	>40yrs	EUR
rs111335146	39829302	A	C	-0.0010322	0.00180338	0.57	-0.572375	3.31e-05	1	>40yrs	EUR
rs34799012	37317636	G	C	-0.0006246	0.00109131	0.57	-0.572311	3.31e-05	1	>40yrs	EUR
rs923370	37010150	G	A	-0.0003871	0.00067638	0.57	-0.572274	3.31e-05	1	>40yrs	EUR
rs149359760	39632228	G	A	-0.0011594	0.00202612	0.57	-0.572227	3.31e-05	1	>40yrs	EUR
rs8076561	39823504	A	G	-0.0010111	0.00176955	0.57	-0.57136	3.31e-05	1	>40yrs	EUR
rs112380019	39826387	G	A	-0.0010363	0.00181432	0.57	-0.571195	3.31e-05	1	>40yrs	EUR
rs112854487	39826476	T	G	-0.0010363	0.00181441	0.57	-0.571155	3.31e-05	1	>40yrs	EUR
rs56896617	39828540	A	G	-0.001034	0.00181057	0.57	-0.571102	3.31e-05	1	>40yrs	EUR
rs77363185	39826449	C	T	-0.0010351	0.00181435	0.57	-0.570485	3.31e-05	1	>40yrs	EUR
rs11654153	37601147	C	A	-0.0002965	0.00051983	0.57	-0.570452	3.31e-05	1	>40yrs	EUR
rs117736026	39689887	G	A	0.00095569	0.00167537	0.57	0.570435	3.31e-05	1	>40yrs	EUR
rs2111052	39141490	G	A	0.00027881	0.00048899	0.57	0.570179	3.31e-05	1	>40yrs	EUR
rs79903659	39445467	T	G	0.00060233	0.00105666	0.57	0.570031	3.31e-05	1	>40yrs	EUR
rs117504211	38056632	A	C	-0.0005275	0.0009261	0.57	-0.569614	3.31e-05	1	>40yrs	EUR
rs184597844	39138211	A	G	0.00139651	0.0024521	0.57	0.569516	3.31e-05	1	>40yrs	EUR
rs6503557	38961591	A	G	-0.000532	0.00093414	0.57	-0.569507	3.31e-05	1	>40yrs	EUR
rs74545747	39826366	G	A	-0.0010332	0.00181434	0.57	-0.569447	3.31e-05	1	>40yrs	EUR
rs12603191	37141630	G	A	0.00027926	0.00049043	0.57	0.569425	3.31e-05	1	>40yrs	EUR
rs76248929	39823678	C	G	-0.001007	0.00176918	0.57	-0.569185	3.31e-05	1	>40yrs	EUR
rs3785743	37273267	G	A	0.00051143	0.00089884	0.57	0.568987	3.31e-05	1	>40yrs	EUR
rs62066595	38724215	A	G	0.00028633	0.00050335	0.57	0.568855	3.31e-05	1	>40yrs	EUR
rs82976	37064673	A	G	0.00091373	0.00160702	0.57	0.568586	3.31e-05	1	>40yrs	EUR
rs117241570	39050846	G	A	0.00108621	0.00191179	0.57	0.568164	3.31e-05	1	>40yrs	EUR
rs11078964	39075805	G	A	0.00027987	0.00049263	0.57	0.56812	3.31e-05	1	>40yrs	EUR
rs117364406	39826080	G	C	-0.0010302	0.00181436	0.57	-0.567776	3.31e-05	1	>40yrs	EUR
rs74464604	39826098	C	T	-0.0010296	0.00181432	0.57	-0.56748	3.31e-05	1	>40yrs	EUR
rs16966982	39631222	T	C	0.00029625	0.00052245	0.57	0.567035	3.3e-05	1	>40yrs	EUR
rs72830058	39629497	T	C	0.00029618	0.00052246	0.57	0.56689	3.3e-05	1	>40yrs	EUR
rs9903514	39029412	C	A	0.00064206	0.00113315	0.57	0.566617	3.3e-05	1	>40yrs	EUR
rs939345	38217350	C	T	-0.0009853	0.00173902	0.57	-0.566578	3.3e-05	1	>40yrs	EUR
rs8076038	39059776	C	T	0.00027937	0.00049345	0.57	0.56616	3.3e-05	1	>40yrs	EUR
rs12601328	39596393	C	A	-0.0002818	0.00049777	0.57	-0.566111	3.3e-05	1	>40yrs	EUR
rs2315011	38726577	C	T	0.00028466	0.00050285	0.57	0.566085	3.3e-05	1	>40yrs	EUR
rs12951349	38742844	T	A	-0.0008447	0.0014925	0.57	-0.565972	3.3e-05	1	>40yrs	EUR
rs147879892	38846073	C	T	0.00104117	0.00184013	0.57	0.565813	3.3e-05	1	>40yrs	EUR
rs9915135	38791075	A	T	-0.0003038	0.00053703	0.57	-0.565753	3.3e-05	1	>40yrs	EUR
rs8072866	39977862	C	T	0.00047106	0.00083304	0.57	0.565466	3.3e-05	1	>40yrs	EUR
rs9896257	37080317	G	T	-0.0003607	0.00063795	0.57	-0.565465	3.3e-05	1	>40yrs	EUR
rs10512486	39706027	T	A	0.00030832	0.00054549	0.57	0.565212	3.3e-05	1	>40yrs	EUR
rs75358034	39825722	T	C	-0.0010252	0.00181429	0.57	-0.565064	3.3e-05	1	>40yrs	EUR
rs16542	37366429	G	A	-0.0002807	0.00049677	0.57	-0.565057	3.3e-05	1	>40yrs	EUR
rs79142595	39825912	C	G	-0.0010251	0.0018143	0.57	-0.564995	3.3e-05	1	>40yrs	EUR
rs72819653	38642898	C	T	0.00057399	0.00101603	0.57	0.564932	3.3e-05	1	>40yrs	EUR
rs72828178	39572982	A	G	-0.000498	0.00088196	0.57	-0.564697	3.3e-05	1	>40yrs	EUR
rs71373437	39825446	C	A	-0.0010214	0.00180879	0.57	-0.564687	3.3e-05	1	>40yrs	EUR
rs59971556	39630345	T	G	0.00029478	0.00052246	0.57	0.564225	3.3e-05	1	>40yrs	EUR
rs60994539	39632493	A	G	0.00029462	0.00052246	0.57	0.563907	3.3e-05	1	>40yrs	EUR
rs41312303	39890384	C	T	-0.0013728	0.00243451	0.57	-0.563892	3.3e-05	1	>40yrs	EUR
rs75491618	37278090	C	A	0.0009857	0.00174863	0.57	0.563696	3.3e-05	1	>40yrs	EUR
rs60787373	37287539	G	A	-0.0004195	0.00074416	0.57	-0.563658	3.3e-05	1	>40yrs	EUR
rs758629	38897657	C	A	-0.0002779	0.00049324	0.57	-0.563334	3.3e-05	1	>40yrs	EUR
rs57681221	39630424	A	G	0.00029419	0.00052246	0.57	0.563079	3.3e-05	1	>40yrs	EUR
rs12449497	39627409	T	G	0.00029392	0.00052243	0.57	0.562605	3.3e-05	1	>40yrs	EUR
rs12451206	39627413	C	T	0.0002939	0.00052243	0.57	0.562563	3.3e-05	1	>40yrs	EUR
rs73297985	39826085	A	G	-0.0010206	0.00181427	0.57	-0.562551	3.3e-05	1	>40yrs	EUR
rs61452845	39627147	T	C	0.00029383	0.00052243	0.57	0.562425	3.3e-05	1	>40yrs	EUR
rs4506965	39628475	A	G	0.00029379	0.00052244	0.57	0.562341	3.3e-05	1	>40yrs	EUR
rs2320705	39628206	G	T	0.00029367	0.00052244	0.57	0.56212	3.3e-05	1	>40yrs	EUR
rs139073949	39111613	T	A	-0.0011375	0.00202368	0.57	-0.562095	3.3e-05	1	>40yrs	EUR
rs72830061	39630697	A	C	0.00029367	0.00052246	0.57	0.562091	3.3e-05	1	>40yrs	EUR
rs7222980	39653122	T	C	0.00027598	0.00049102	0.57	0.562049	3.3e-05	1	>40yrs	EUR
rs1239183	37012111	C	A	-0.0003795	0.00067522	0.57	-0.562011	3.3e-05	1	>40yrs	EUR
rs11871708	39628720	C	T	0.00029359	0.00052244	0.57	0.561965	3.3e-05	1	>40yrs	EUR
rs17495705	39631022	T	C	0.00029345	0.00052246	0.57	0.561674	3.29e-05	1	>40yrs	EUR
rs4890117	38778488	T	A	0.00029035	0.00051695	0.57	0.561663	3.29e-05	1	>40yrs	EUR
rs59251318	39629607	A	G	0.00029361	0.00052276	0.57	0.561658	3.29e-05	1	>40yrs	EUR
rs112650273	39825586	A	G	-0.0010189	0.00181425	0.57	-0.561604	3.29e-05	1	>40yrs	EUR
rs7208580	39572233	A	G	-0.0004954	0.00088221	0.57	-0.561589	3.29e-05	1	>40yrs	EUR
rs61444585	39629750	G	A	0.00029357	0.00052277	0.57	0.561562	3.29e-05	1	>40yrs	EUR
rs59320312	39629740	T	G	0.00029357	0.00052277	0.57	0.561562	3.29e-05	1	>40yrs	EUR
rs62065184	39629439	T	C	0.00029336	0.00052244	0.57	0.561529	3.29e-05	1	>40yrs	EUR
rs16966981	39630001	A	G	0.00029335	0.00052244	0.57	0.561494	3.29e-05	1	>40yrs	EUR
rs72823308	37267489	G	A	0.00050618	0.00090155	0.57	0.56146	3.29e-05	1	>40yrs	EUR
rs1809197	39628887	A	C	0.00029331	0.00052246	0.57	0.561388	3.29e-05	1	>40yrs	EUR
rs2872964	39092080	C	T	-0.0002859	0.00050938	0.57	-0.561292	3.29e-05	1	>40yrs	EUR
rs142729630	37098740	A	T	-0.0006226	0.0011093	0.57	-0.561262	3.29e-05	1	>40yrs	EUR
rs12948081	39627288	A	G	0.00029305	0.00052244	0.57	0.560927	3.29e-05	1	>40yrs	EUR
rs17495636	39629304	A	G	0.00029305	0.00052246	0.57	0.560898	3.29e-05	1	>40yrs	EUR
rs980330	39066292	C	A	0.00035483	0.00063286	0.58	0.56067	3.29e-05	1	>40yrs	EUR
rs112007432	37238778	A	G	-0.0003348	0.00059742	0.58	-0.560411	3.29e-05	1	>40yrs	EUR
rs2085242	39627845	T	C	0.00029277	0.00052244	0.58	0.560385	3.29e-05	1	>40yrs	EUR
rs4890092	38786451	A	T	-0.0003009	0.00053689	0.58	-0.560362	3.29e-05	1	>40yrs	EUR
rs73302882	37284558	C	T	-0.0002981	0.00053192	0.58	-0.560329	3.29e-05	1	>40yrs	EUR
rs11871518	39628635	G	A	0.00029268	0.00052245	0.58	0.560216	3.29e-05	1	>40yrs	EUR
rs4613120	39628647	G	A	0.00029268	0.00052245	0.58	0.560216	3.29e-05	1	>40yrs	EUR
rs12603256	39622679	G	A	0.00029266	0.00052245	0.58	0.560172	3.29e-05	1	>40yrs	EUR
rs2191382	39397282	T	C	0.00049084	0.00087622	0.58	0.560171	3.29e-05	1	>40yrs	EUR
rs112988354	40024555	G	A	0.00138254	0.00246831	0.58	0.560116	3.29e-05	1	>40yrs	EUR
rs72830056	39629228	T	C	0.00029252	0.00052245	0.58	0.559894	3.29e-05	1	>40yrs	EUR
rs1089800	38744823	A	G	0.00027571	0.00049261	0.58	0.559698	3.29e-05	1	>40yrs	EUR
rs2071609	39596538	C	T	-0.0002786	0.00049775	0.58	-0.55968	3.29e-05	1	>40yrs	EUR
rs79715822	39871238	T	G	-0.0012172	0.0021776	0.58	-0.55895	3.29e-05	1	>40yrs	EUR
rs72819659	38650034	C	T	0.00067519	0.00120822	0.58	0.558826	3.29e-05	1	>40yrs	EUR
rs117313347	38780827	G	A	-0.0013308	0.00238267	0.58	-0.558533	3.29e-05	1	>40yrs	EUR
rs9709275	39626237	A	G	0.00029169	0.00052248	0.58	0.558278	3.29e-05	1	>40yrs	EUR
rs140021305	38779590	T	C	-0.0013296	0.00238233	0.58	-0.558122	3.29e-05	1	>40yrs	EUR
rs67987195	38880432	T	G	-0.000277	0.00049704	0.58	-0.557295	3.29e-05	1	>40yrs	EUR
rs55875103	38164135	C	T	-0.0003824	0.00068626	0.58	-0.557201	3.29e-05	1	>40yrs	EUR
rs59792832	39629654	A	G	0.00029118	0.00052285	0.58	0.556899	3.29e-05	1	>40yrs	EUR
rs144071223	37010014	A	T	-0.0014288	0.00256571	0.58	-0.556879	3.29e-05	1	>40yrs	EUR
rs9894807	38330178	T	G	0.00084007	0.00150909	0.58	0.556675	3.29e-05	1	>40yrs	EUR
rs57934177	38638203	G	A	0.00050966	0.00091616	0.58	0.556301	3.28e-05	1	>40yrs	EUR
rs35524062	38957061	C	T	-0.0005198	0.00093497	0.58	-0.555908	3.28e-05	1	>40yrs	EUR
rs6503625	39507419	T	C	-0.000296	0.00053302	0.58	-0.555318	3.28e-05	1	>40yrs	EUR
rs7214466	38618104	T	C	-0.0003063	0.00055198	0.58	-0.554997	3.28e-05	1	>40yrs	EUR
rs75078809	39823687	A	G	-0.0009814	0.00176867	0.58	-0.554903	3.28e-05	1	>40yrs	EUR
rs16234	37272793	C	A	0.00049849	0.00089887	0.58	0.554575	3.28e-05	1	>40yrs	EUR
rs7206990	38960338	A	G	0.00084143	0.0015173	0.58	0.55456	3.28e-05	1	>40yrs	EUR
rs146110680	37847136	G	A	0.00105578	0.00190452	0.58	0.554355	3.28e-05	1	>40yrs	EUR
rs7225731	38882877	A	C	-0.0002751	0.00049638	0.58	-0.554291	3.28e-05	1	>40yrs	EUR
rs2302774	38183090	G	T	0.00027949	0.00050443	0.58	0.554077	3.28e-05	1	>40yrs	EUR
rs3744786	39623363	T	C	0.00028933	0.00052241	0.58	0.553824	3.28e-05	1	>40yrs	EUR
rs8071973	37197497	T	G	-0.0003168	0.00057205	0.58	-0.553762	3.28e-05	1	>40yrs	EUR
rs2305481	38138624	G	A	0.00028079	0.00050725	0.58	0.553551	3.28e-05	1	>40yrs	EUR
rs73300010	39836901	A	G	-0.0010033	0.00181306	0.58	-0.553396	3.28e-05	1	>40yrs	EUR
rs62065913	39014402	T	C	0.0006269	0.00113326	0.58	0.553186	3.28e-05	1	>40yrs	EUR
rs17616365	38256401	G	A	0.00076455	0.00138248	0.58	0.553027	3.28e-05	1	>40yrs	EUR
rs11652139	38149033	G	A	-0.0004884	0.00088382	0.58	-0.552607	3.28e-05	1	>40yrs	EUR
rs1089799	38742423	A	G	0.00027216	0.00049256	0.58	0.552541	3.28e-05	1	>40yrs	EUR
rs138158621	40074669	G	A	0.00100654	0.00182216	0.58	0.552388	3.28e-05	1	>40yrs	EUR
rs8074957	37002489	G	A	-0.0003737	0.0006766	0.58	-0.552384	3.28e-05	1	>40yrs	EUR
rs12603111	39625398	T	C	0.00028854	0.00052248	0.58	0.55224	3.28e-05	1	>40yrs	EUR
rs1807434	39623622	A	C	0.00028844	0.00052242	0.58	0.55213	3.28e-05	1	>40yrs	EUR
rs6503666	39954291	G	A	-0.0003437	0.00062252	0.58	-0.552065	3.28e-05	1	>40yrs	EUR
rs7211296	39934890	A	G	0.00029092	0.000527	0.58	0.552034	3.28e-05	1	>40yrs	EUR
rs41280074	40052999	C	T	-0.0011991	0.00217422	0.58	-0.551527	3.28e-05	1	>40yrs	EUR
rs7210530	38912910	T	C	0.00050476	0.00091521	0.58	0.551518	3.28e-05	1	>40yrs	EUR
rs9909777	38308343	C	T	0.00082639	0.0014991	0.58	0.551257	3.28e-05	1	>40yrs	EUR
rs867243	39624326	G	C	0.00028797	0.00052246	0.58	0.551181	3.28e-05	1	>40yrs	EUR
rs3136690	38714141	C	A	0.0010183	0.00184753	0.58	0.551168	3.28e-05	1	>40yrs	EUR
rs2071599	39535388	T	C	-0.0004409	0.00080011	0.58	-0.551086	3.28e-05	1	>40yrs	EUR
rs928982	39624616	A	G	0.00028789	0.00052246	0.58	0.551022	3.28e-05	1	>40yrs	EUR
rs11654169	39954385	T	C	-0.0003429	0.00062244	0.58	-0.550971	3.28e-05	1	>40yrs	EUR
rs200173	37825089	A	G	0.001202	0.00218196	0.58	0.550881	3.27e-05	1	>40yrs	EUR
rs1318202	39623885	C	T	0.00028767	0.00052243	0.58	0.550647	3.27e-05	1	>40yrs	EUR
rs897429	39623886	A	G	0.00028767	0.00052243	0.58	0.550647	3.27e-05	1	>40yrs	EUR
rs2320372	39409136	A	G	0.00048204	0.0008756	0.58	0.550526	3.27e-05	1	>40yrs	EUR
rs72823311	37269923	G	A	0.00049549	0.00090035	0.58	0.55033	3.27e-05	1	>40yrs	EUR
rs737487	39623708	C	T	0.00028748	0.00052243	0.58	0.550283	3.27e-05	1	>40yrs	EUR
rs117847625	39458772	G	A	0.00058231	0.00105881	0.58	0.549963	3.27e-05	1	>40yrs	EUR
rs60719569	37270264	C	T	0.00049447	0.00089938	0.58	0.549787	3.27e-05	1	>40yrs	EUR
rs2077063	39624240	G	C	0.00028718	0.00052247	0.58	0.549666	3.27e-05	1	>40yrs	EUR
rs2017284	39624157	G	A	0.00028715	0.00052247	0.58	0.549592	3.27e-05	1	>40yrs	EUR
rs3809887	39624526	G	A	0.00028711	0.00052248	0.58	0.549515	3.27e-05	1	>40yrs	EUR
rs111552916	39847641	A	G	-0.0011368	0.00206882	0.58	-0.549502	3.27e-05	1	>40yrs	EUR
rs113753849	39258070	C	T	0.00075433	0.00137324	0.58	0.549308	3.27e-05	1	>40yrs	EUR
rs73307134	39463451	G	A	-0.0007022	0.0012789	0.58	-0.549063	3.27e-05	1	>40yrs	EUR
rs72823325	37287575	C	G	-0.0003008	0.00054786	0.58	-0.549019	3.27e-05	1	>40yrs	EUR
rs62077960	37272577	C	T	-0.0004068	0.00074131	0.58	-0.548825	3.27e-05	1	>40yrs	EUR
rs9914748	37125922	A	G	0.00027966	0.0005096	0.58	0.548781	3.27e-05	1	>40yrs	EUR
rs76536775	38582846	A	G	0.001183	0.00215619	0.58	0.548653	3.27e-05	1	>40yrs	EUR
rs111459724	39379621	T	C	-0.0003511	0.00064016	0.58	-0.548459	3.27e-05	1	>40yrs	EUR
rs34354631	39471888	C	T	-0.0004798	0.00087503	0.58	-0.548329	3.27e-05	1	>40yrs	EUR
rs72830052	39625633	T	C	0.00028645	0.00052246	0.58	0.548275	3.27e-05	1	>40yrs	EUR
rs72830051	39625622	C	A	0.00028645	0.00052246	0.58	0.548275	3.27e-05	1	>40yrs	EUR
rs73297904	39790113	G	A	0.00117585	0.00214545	0.58	0.548067	3.27e-05	1	>40yrs	EUR
rs111795506	39371755	T	A	-0.0003508	0.00064005	0.58	-0.548064	3.27e-05	1	>40yrs	EUR
rs1013971	38781178	A	C	0.00028333	0.00051714	0.58	0.547892	3.27e-05	1	>40yrs	EUR
rs62065182	39625915	A	G	0.00028624	0.00052246	0.58	0.547862	3.27e-05	1	>40yrs	EUR
rs72828191	39587782	G	A	-0.0004839	0.00088359	0.58	-0.547669	3.27e-05	1	>40yrs	EUR
rs72828190	39587761	G	A	-0.0004839	0.00088359	0.58	-0.547669	3.27e-05	1	>40yrs	EUR
rs149012806	38839966	C	T	-0.001308	0.0023891	0.58	-0.547491	3.27e-05	1	>40yrs	EUR
rs68012506	39488988	G	A	-0.0004795	0.00087659	0.58	-0.547032	3.27e-05	1	>40yrs	EUR
rs62075221	37133652	T	C	0.00049304	0.00090203	0.58	0.546591	3.27e-05	1	>40yrs	EUR
rs9899786	39028553	G	A	0.00061857	0.00113217	0.58	0.546358	3.27e-05	1	>40yrs	EUR
rs9303299	39076668	T	C	0.00035781	0.00065502	0.58	0.546265	3.27e-05	1	>40yrs	EUR
rs8074218	37152094	T	C	0.00026754	0.00048981	0.58	0.546213	3.27e-05	1	>40yrs	EUR
rs12449631	39377915	A	G	-0.0003496	0.00064015	0.59	-0.546049	3.27e-05	1	>40yrs	EUR
rs34345146	39477002	A	C	-0.0004776	0.00087501	0.59	-0.545801	3.27e-05	1	>40yrs	EUR
rs150815100	38720840	C	T	-0.0008814	0.00161638	0.59	-0.545274	3.26e-05	1	>40yrs	EUR
rs62637962	39755386	T	C	-0.0003986	0.00073138	0.59	-0.545004	3.26e-05	1	>40yrs	EUR
rs4890162	39403597	C	G	0.00047716	0.00087588	0.59	0.544781	3.26e-05	1	>40yrs	EUR
rs11651225	39992659	A	G	0.00045192	0.00082991	0.59	0.544549	3.26e-05	1	>40yrs	EUR
rs17493129	39445406	T	C	-0.0006953	0.00127704	0.59	-0.544451	3.26e-05	1	>40yrs	EUR
rs147592522	39927222	C	T	-0.0009334	0.00171496	0.59	-0.544288	3.26e-05	1	>40yrs	EUR
rs143573388	37389795	G	A	-0.0010333	0.00189932	0.59	-0.544042	3.26e-05	1	>40yrs	EUR
rs28500587	39958179	A	G	-0.0002707	0.00049755	0.59	-0.544007	3.26e-05	1	>40yrs	EUR
rs8081359	39706726	C	T	0.00030648	0.00056346	0.59	0.543926	3.26e-05	1	>40yrs	EUR
rs9908757	37154477	G	C	0.00026621	0.00048986	0.59	0.543438	3.26e-05	1	>40yrs	EUR
rs226231	37048766	G	A	-0.0003147	0.00057935	0.59	-0.543231	3.26e-05	1	>40yrs	EUR
rs4072639	38189049	G	A	0.00027453	0.00050643	0.59	0.542082	3.26e-05	1	>40yrs	EUR
rs4890124	38885748	C	T	-0.000269	0.00049668	0.59	-0.541669	3.26e-05	1	>40yrs	EUR
rs75880492	39366124	G	T	-0.0003466	0.00064017	0.59	-0.541494	3.26e-05	1	>40yrs	EUR
rs8080581	39933328	A	C	-0.0009251	0.00170933	0.59	-0.54118	3.26e-05	1	>40yrs	EUR
rs12453124	38938316	C	T	0.00040256	0.0007439	0.59	0.54115	3.26e-05	1	>40yrs	EUR
rs8075736	39823334	C	T	-0.0009568	0.0017689	0.59	-0.540895	3.26e-05	1	>40yrs	EUR
rs11651350	39070796	C	T	-0.0003267	0.00060413	0.59	-0.540837	3.26e-05	1	>40yrs	EUR
rs79740317	37041387	T	G	0.00062027	0.00114731	0.59	0.540626	3.26e-05	1	>40yrs	EUR
rs17730990	37117536	A	G	0.00081399	0.00150696	0.59	0.540156	3.26e-05	1	>40yrs	EUR
rs35234278	38884728	G	A	-0.0002682	0.00049659	0.59	-0.540057	3.26e-05	1	>40yrs	EUR
rs4796642	39596031	C	A	-0.0002688	0.00049776	0.59	-0.539946	3.26e-05	1	>40yrs	EUR
rs2429540	38908114	G	A	0.00049424	0.00091552	0.59	0.539851	3.26e-05	1	>40yrs	EUR
rs2023873	39076616	A	T	0.00026613	0.00049299	0.59	0.539834	3.26e-05	1	>40yrs	EUR
rs141345449	37236775	G	T	-0.0006526	0.00120947	0.59	-0.539607	3.25e-05	1	>40yrs	EUR
rs559586	37066450	A	G	0.00026412	0.00048956	0.59	0.53951	3.25e-05	1	>40yrs	EUR
rs146082680	38112684	G	A	-0.0013279	0.00246453	0.59	-0.538805	3.25e-05	1	>40yrs	EUR
rs35430585	37318556	T	C	-0.0005871	0.00108982	0.59	-0.538722	3.25e-05	1	>40yrs	EUR
rs4796786	39596151	A	G	-0.000268	0.00049776	0.59	-0.538482	3.25e-05	1	>40yrs	EUR
rs34059121	38884923	A	T	-0.0002674	0.00049659	0.59	-0.538373	3.25e-05	1	>40yrs	EUR
rs11079075	37250175	T	C	-0.0002647	0.00049174	0.59	-0.538229	3.25e-05	1	>40yrs	EUR
rs77918182	38922523	A	G	-0.0006566	0.00122013	0.59	-0.538169	3.25e-05	1	>40yrs	EUR
rs35766360	40097310	C	T	0.00033786	0.00062808	0.59	0.537935	3.25e-05	1	>40yrs	EUR
rs77327994	39928180	G	A	-0.0009221	0.00171446	0.59	-0.53782	3.25e-05	1	>40yrs	EUR
rs35497487	40100913	C	T	0.00033775	0.00062807	0.59	0.537767	3.25e-05	1	>40yrs	EUR
rs3809878	40094835	C	T	0.00033786	0.00062836	0.59	0.537693	3.25e-05	1	>40yrs	EUR
rs77809362	39450843	G	C	-0.0006861	0.00127712	0.59	-0.537225	3.25e-05	1	>40yrs	EUR
rs2071613	39594204	T	A	-0.0002674	0.00049778	0.59	-0.537116	3.25e-05	1	>40yrs	EUR
rs8080159	37151713	C	T	0.00026307	0.00048979	0.59	0.537093	3.25e-05	1	>40yrs	EUR
rs16232	37270800	G	A	-0.0003958	0.00073695	0.59	-0.537066	3.25e-05	1	>40yrs	EUR
rs2071614	39594022	G	C	-0.0002672	0.00049778	0.59	-0.536787	3.25e-05	1	>40yrs	EUR
rs34649372	38882116	C	T	-0.0002661	0.00049637	0.59	-0.536144	3.25e-05	1	>40yrs	EUR
rs76753592	39367885	G	A	-0.0003431	0.00064017	0.59	-0.536005	3.25e-05	1	>40yrs	EUR
rs6503631	39588679	A	C	0.0002668	0.0004978	0.59	0.535955	3.25e-05	1	>40yrs	EUR
rs74731707	39920321	G	A	0.00058588	0.00109336	0.59	0.535849	3.25e-05	1	>40yrs	EUR
rs1558285	38894728	G	A	-0.0002641	0.00049299	0.59	-0.535767	3.25e-05	1	>40yrs	EUR
rs1104761	38269904	T	G	0.00081347	0.00151911	0.59	0.535489	3.25e-05	1	>40yrs	EUR
rs8080053	39706586	G	A	0.00030157	0.00056324	0.59	0.535425	3.25e-05	1	>40yrs	EUR
rs72837403	40018970	G	A	0.0005792	0.00108213	0.59	0.535241	3.25e-05	1	>40yrs	EUR
rs117459801	38781654	C	T	-0.0012744	0.00238181	0.59	-0.535034	3.25e-05	1	>40yrs	EUR
rs10491131	39533097	G	A	-0.000469	0.00087661	0.59	-0.535024	3.25e-05	1	>40yrs	EUR
rs17590541	37055077	G	A	-0.0003068	0.00057374	0.59	-0.534774	3.25e-05	1	>40yrs	EUR
rs36071767	38186825	T	C	0.00027069	0.00050652	0.59	0.534407	3.25e-05	1	>40yrs	EUR
rs16966738	39521015	T	C	-0.0004681	0.00087602	0.59	-0.534346	3.25e-05	1	>40yrs	EUR
rs9709280	39626326	A	G	0.00027938	0.00052295	0.59	0.534246	3.25e-05	1	>40yrs	EUR
rs6503743	37195081	A	G	-0.0003055	0.00057203	0.59	-0.534147	3.25e-05	1	>40yrs	EUR
rs16966703	39502398	A	G	-0.000468	0.00087621	0.59	-0.534077	3.25e-05	1	>40yrs	EUR
rs7210050	39052217	T	G	-0.0002615	0.00048982	0.59	-0.533924	3.24e-05	1	>40yrs	EUR
rs72824058	39061807	C	T	0.00106455	0.00199403	0.59	0.533869	3.24e-05	1	>40yrs	EUR
rs3935281	38188419	C	T	0.00027033	0.00050644	0.59	0.533794	3.24e-05	1	>40yrs	EUR
rs238798	39373159	C	T	0.0004983	0.00093353	0.59	0.533773	3.24e-05	1	>40yrs	EUR
rs8070153	37152369	A	G	0.00026143	0.00048981	0.59	0.53374	3.24e-05	1	>40yrs	EUR
rs60256712	40037896	T	C	-0.0004432	0.00083055	0.59	-0.533602	3.24e-05	1	>40yrs	EUR
rs3785461	37042006	G	A	-0.000276	0.00051738	0.59	-0.533525	3.24e-05	1	>40yrs	EUR
rs115778641	39927073	C	A	-0.0009161	0.0017172	0.59	-0.533464	3.24e-05	1	>40yrs	EUR
rs1031459	38072245	C	G	-0.0002728	0.0005114	0.59	-0.533395	3.24e-05	1	>40yrs	EUR
rs8069474	37151961	A	G	0.00026124	0.0004898	0.59	0.533365	3.24e-05	1	>40yrs	EUR
rs2469826	38938591	C	G	0.00029575	0.00055455	0.59	0.53332	3.24e-05	1	>40yrs	EUR
rs68175461	39514676	C	G	-0.0004671	0.00087604	0.59	-0.533236	3.24e-05	1	>40yrs	EUR
rs113235009	38946332	T	G	-0.0004999	0.00093757	0.59	-0.533165	3.24e-05	1	>40yrs	EUR
rs12453310	39163919	G	A	-0.0013268	0.00248991	0.59	-0.532875	3.24e-05	1	>40yrs	EUR
rs55642219	37189740	A	G	-0.0003345	0.00062782	0.59	-0.532866	3.24e-05	1	>40yrs	EUR
rs35459707	40099978	C	T	0.00033463	0.00062807	0.59	0.532794	3.24e-05	1	>40yrs	EUR
rs139986706	38525916	G	A	-0.001205	0.00226467	0.59	-0.532069	3.24e-05	1	>40yrs	EUR
rs7502971	38186501	C	A	0.00026932	0.00050653	0.59	0.531695	3.24e-05	1	>40yrs	EUR
rs113049075	39481210	G	A	-0.0007723	0.00145308	0.6	-0.531477	3.24e-05	1	>40yrs	EUR
rs35298600	38881833	G	A	-0.0002638	0.00049648	0.6	-0.531419	3.24e-05	1	>40yrs	EUR
rs72823329	37300295	G	A	0.00053456	0.00100606	0.6	0.531337	3.24e-05	1	>40yrs	EUR
rs71212944	39252729	A	T	0.00027339	0.00051486	0.6	0.531005	3.24e-05	1	>40yrs	EUR
rs115171396	39910519	C	T	-0.0010253	0.00193131	0.6	-0.530904	3.24e-05	1	>40yrs	EUR
rs12952010	39529004	C	T	-0.0004654	0.00087661	0.6	-0.530855	3.24e-05	1	>40yrs	EUR
rs9907244	39980900	T	C	0.00026342	0.00049626	0.6	0.530824	3.24e-05	1	>40yrs	EUR
rs147124886	38331389	A	G	0.00106455	0.00200571	0.6	0.53076	3.24e-05	1	>40yrs	EUR
rs28434126	39001242	T	C	-0.0003587	0.00067638	0.6	-0.530264	3.24e-05	1	>40yrs	EUR
rs2320704	39615494	C	T	-0.0002657	0.00050101	0.6	-0.530238	3.24e-05	1	>40yrs	EUR
rs34672008	40003299	G	A	0.00034915	0.00065904	0.6	0.529783	3.24e-05	1	>40yrs	EUR
rs8082269	39510596	T	C	-0.0002823	0.00053294	0.6	-0.529747	3.24e-05	1	>40yrs	EUR
rs117012381	38898358	T	C	-0.0011213	0.00211796	0.6	-0.529424	3.24e-05	1	>40yrs	EUR
rs2469833	38998589	T	G	0.00079838	0.00150817	0.6	0.529373	3.24e-05	1	>40yrs	EUR
rs11869803	38660278	G	A	0.00026419	0.0004991	0.6	0.529341	3.24e-05	1	>40yrs	EUR
rs111460209	38333965	G	A	0.00094579	0.001787	0.6	0.529263	3.24e-05	1	>40yrs	EUR
rs6503629	39553811	G	T	-0.0002873	0.00054361	0.6	-0.528529	3.24e-05	1	>40yrs	EUR
rs141102806	39167733	A	C	0.00103987	0.00196851	0.6	0.528252	3.24e-05	1	>40yrs	EUR
rs4796641	39596125	G	A	-0.0002631	0.00049811	0.6	-0.528242	3.24e-05	1	>40yrs	EUR
rs2240078	38990834	G	C	0.00079678	0.00150851	0.6	0.528188	3.24e-05	1	>40yrs	EUR
rs117103657	39843078	A	G	0.00134068	0.0025397	0.6	0.527889	3.23e-05	1	>40yrs	EUR
rs72824025	38993977	C	T	0.00059804	0.00113307	0.6	0.527801	3.23e-05	1	>40yrs	EUR
rs113325698	39236677	C	A	0.00072391	0.00137177	0.6	0.527717	3.23e-05	1	>40yrs	EUR
rs9889905	38330605	A	G	0.00079189	0.00150295	0.6	0.526893	3.23e-05	1	>40yrs	EUR
rs116894709	38656972	C	G	0.00129619	0.00246044	0.6	0.526812	3.23e-05	1	>40yrs	EUR
rs680834	37087784	C	T	-0.0003198	0.00060754	0.6	-0.526396	3.23e-05	1	>40yrs	EUR
rs4796607	39934989	T	C	0.00027724	0.00052676	0.6	0.526302	3.23e-05	1	>40yrs	EUR
rs114211283	37976093	T	A	0.00049991	0.00095064	0.6	0.525865	3.23e-05	1	>40yrs	EUR
rs146639066	38541866	A	C	-0.0010579	0.00201326	0.6	-0.525466	3.23e-05	1	>40yrs	EUR
rs148576456	39189272	C	T	0.00126949	0.00241725	0.6	0.525179	3.23e-05	1	>40yrs	EUR
rs7225562	37267827	T	C	-0.000284	0.00054098	0.6	-0.524946	3.23e-05	1	>40yrs	EUR
rs8069377	39573190	G	A	-0.0002857	0.00054423	0.6	-0.524941	3.23e-05	1	>40yrs	EUR
rs11654626	40164950	G	A	0.00031241	0.00059513	0.6	0.524936	3.23e-05	1	>40yrs	EUR
rs11657449	38057841	G	C	0.00027433	0.00052277	0.6	0.52475	3.23e-05	1	>40yrs	EUR
rs4890100	39056666	T	A	-0.0002567	0.0004892	0.6	-0.524707	3.23e-05	1	>40yrs	EUR
rs7223041	39505151	T	A	-0.0004598	0.00087636	0.6	-0.524684	3.23e-05	1	>40yrs	EUR
rs34181345	39523569	G	A	-0.0004598	0.00087635	0.6	-0.524642	3.23e-05	1	>40yrs	EUR
rs28460659	39512793	C	T	-0.0004597	0.00087626	0.6	-0.524597	3.23e-05	1	>40yrs	EUR
rs11658552	39440983	G	A	0.00053175	0.00101421	0.6	0.524304	3.23e-05	1	>40yrs	EUR
rs35114896	39935056	G	A	0.00027616	0.00052673	0.6	0.524282	3.23e-05	1	>40yrs	EUR
rs34244573	37325095	G	A	-0.000566	0.00107962	0.6	-0.524231	3.23e-05	1	>40yrs	EUR
rs7209019	39507313	T	C	-0.0004594	0.00087627	0.6	-0.524212	3.23e-05	1	>40yrs	EUR
rs35142024	39520892	C	T	-0.0004592	0.00087626	0.6	-0.524009	3.23e-05	1	>40yrs	EUR
rs4796790	39593211	C	G	-0.0002608	0.00049779	0.6	-0.52397	3.23e-05	1	>40yrs	EUR
rs12946722	39518321	G	C	-0.0004589	0.00087627	0.6	-0.523724	3.23e-05	1	>40yrs	EUR
rs72821558	37210273	T	G	-0.0003701	0.00070715	0.6	-0.523355	3.23e-05	1	>40yrs	EUR
rs35982376	39514332	G	A	-0.0004583	0.00087628	0.6	-0.52303	3.23e-05	1	>40yrs	EUR
rs7223054	39574318	C	T	0.00026025	0.00049775	0.6	0.522847	3.23e-05	1	>40yrs	EUR
rs118187808	39474336	G	A	-0.0006702	0.00128185	0.6	-0.522802	3.23e-05	1	>40yrs	EUR
rs58201933	37282581	A	G	-0.0003958	0.00075715	0.6	-0.522733	3.23e-05	1	>40yrs	EUR
rs916928	39020869	A	C	-0.0003043	0.00058205	0.6	-0.522732	3.23e-05	1	>40yrs	EUR
rs916929	39020861	T	C	-0.0003041	0.00058206	0.6	-0.522491	3.23e-05	1	>40yrs	EUR
rs117983984	40104705	A	C	-0.0011238	0.00215183	0.6	-0.522258	3.22e-05	1	>40yrs	EUR
rs35759479	39935255	A	G	0.00027505	0.0005269	0.6	0.522015	3.22e-05	1	>40yrs	EUR
rs11078935	38192137	T	G	0.00026578	0.0005096	0.6	0.521552	3.22e-05	1	>40yrs	EUR
rs57249233	39651390	C	G	-0.0006121	0.00117407	0.6	-0.52131	3.22e-05	1	>40yrs	EUR
rs62065928	39033727	T	G	0.00059013	0.00113238	0.6	0.52114	3.22e-05	1	>40yrs	EUR
rs34200091	40014216	G	A	0.00034331	0.00065917	0.6	0.520822	3.22e-05	1	>40yrs	EUR
rs57884639	39826793	A	G	-0.0009461	0.00181716	0.6	-0.520639	3.22e-05	1	>40yrs	EUR
rs142473456	37136509	T	C	0.00115369	0.00221767	0.6	0.520226	3.22e-05	1	>40yrs	EUR
rs72821548	37199655	G	A	0.00081963	0.00157582	0.6	0.520131	3.22e-05	1	>40yrs	EUR
rs57235716	39060554	C	T	0.00103871	0.00199778	0.6	0.519932	3.22e-05	1	>40yrs	EUR
rs182071574	37462153	T	A	-0.0011324	0.0021795	0.6	-0.519582	3.22e-05	1	>40yrs	EUR
rs71369724	37326350	G	A	-0.0005608	0.00108026	0.6	-0.519142	3.22e-05	1	>40yrs	EUR
rs71373456	39991801	T	G	0.00034341	0.00066189	0.6	0.518826	3.22e-05	1	>40yrs	EUR
rs35272691	38157841	T	C	0.00026226	0.00050553	0.6	0.518772	3.22e-05	1	>40yrs	EUR
rs634299	38655155	C	T	0.00036075	0.00069549	0.6	0.518693	3.22e-05	1	>40yrs	EUR
rs79587980	39858728	C	T	-0.001246	0.0024024	0.6	-0.518644	3.22e-05	1	>40yrs	EUR
rs11654753	39069224	T	G	-0.0003133	0.00060421	0.6	-0.518554	3.22e-05	1	>40yrs	EUR
rs677888	37461018	T	G	0.00029732	0.0005736	0.6	0.518346	3.22e-05	1	>40yrs	EUR
rs11653734	39069221	A	G	-0.0003131	0.00060421	0.6	-0.518269	3.22e-05	1	>40yrs	EUR
rs112122790	39829237	G	A	-0.0009366	0.00180768	0.6	-0.518139	3.22e-05	1	>40yrs	EUR
rs76357735	39353583	T	A	-0.0003315	0.00063998	0.6	-0.518011	3.22e-05	1	>40yrs	EUR
rs62065903	38963970	T	C	0.00058648	0.0011337	0.6	0.517312	3.22e-05	1	>40yrs	EUR
rs186686893	37015917	G	A	0.00107764	0.00208433	0.61	0.51702	3.22e-05	1	>40yrs	EUR
rs3136689	38715102	G	A	0.000955	0.00184895	0.61	0.516511	3.22e-05	1	>40yrs	EUR
rs1239184	37012485	T	C	-0.0003494	0.00067724	0.61	-0.515954	3.21e-05	1	>40yrs	EUR
rs117191020	38774490	G	A	-0.0012284	0.00238089	0.61	-0.515946	3.21e-05	1	>40yrs	EUR
rs17474506	38990780	C	G	0.00055845	0.00108323	0.61	0.515539	3.21e-05	1	>40yrs	EUR
rs2109220	38930197	A	G	0.00036333	0.00070481	0.61	0.515496	3.21e-05	1	>40yrs	EUR
rs117338110	39471960	G	A	0.00054883	0.00106587	0.61	0.514912	3.21e-05	1	>40yrs	EUR
rs12603029	38896566	C	T	-0.0002539	0.0004932	0.61	-0.514765	3.21e-05	1	>40yrs	EUR
rs2106853	39512792	C	T	-0.0004509	0.0008765	0.61	-0.514417	3.21e-05	1	>40yrs	EUR
rs8077924	39510344	A	G	-0.0004506	0.00087651	0.61	-0.514068	3.21e-05	1	>40yrs	EUR
rs144031067	37633775	G	A	-0.0009658	0.00187987	0.61	-0.513738	3.21e-05	1	>40yrs	EUR
rs11870683	38129841	T	A	0.00026383	0.00051358	0.61	0.513707	3.21e-05	1	>40yrs	EUR
rs35893636	37213949	A	G	-0.0006162	0.00119999	0.61	-0.513487	3.21e-05	1	>40yrs	EUR
rs16491	37267979	C	T	-0.0002777	0.00054105	0.61	-0.513222	3.21e-05	1	>40yrs	EUR
rs75449086	39825458	C	T	-0.0009317	0.00181646	0.61	-0.512923	3.21e-05	1	>40yrs	EUR
rs149476887	39348045	G	A	0.0005341	0.00104143	0.61	0.512849	3.21e-05	1	>40yrs	EUR
rs72819605	38525904	A	G	0.0007599	0.00148258	0.61	0.512553	3.21e-05	1	>40yrs	EUR
rs7223836	39060794	G	T	0.00102378	0.00199829	0.61	0.512328	3.21e-05	1	>40yrs	EUR
rs113317242	39477011	A	T	-0.0006559	0.00128123	0.61	-0.511934	3.21e-05	1	>40yrs	EUR
rs11867302	38147657	C	T	0.00025864	0.0005068	0.61	0.510332	3.21e-05	1	>40yrs	EUR
rs11659115	39177231	C	T	-0.0003793	0.00074335	0.61	-0.510264	3.21e-05	1	>40yrs	EUR
rs11649834	39135089	G	A	0.00036318	0.00071188	0.61	0.510167	3.2e-05	1	>40yrs	EUR
rs112425105	38706103	C	T	-0.0005571	0.00109199	0.61	-0.510124	3.2e-05	1	>40yrs	EUR
rs112007136	39935860	G	A	-0.0008865	0.00173847	0.61	-0.509958	3.2e-05	1	>40yrs	EUR
rs74889814	37009563	C	T	0.00057149	0.00112171	0.61	0.509485	3.2e-05	1	>40yrs	EUR
rs28376496	39040716	G	T	0.00057711	0.00113289	0.61	0.50941	3.2e-05	1	>40yrs	EUR
rs917592	38897155	G	A	0.00033566	0.00065942	0.61	0.509026	3.2e-05	1	>40yrs	EUR
rs117542645	39703360	G	C	0.00099801	0.0019627	0.61	0.508486	3.2e-05	1	>40yrs	EUR
rs2320363	39392831	G	A	0.00044638	0.00087798	0.61	0.508417	3.2e-05	1	>40yrs	EUR
rs8077391	40125263	C	T	0.00033224	0.00065353	0.61	0.508381	3.2e-05	1	>40yrs	EUR
rs72830010	39600563	T	G	-0.0002848	0.00056048	0.61	-0.508168	3.2e-05	1	>40yrs	EUR
rs72832915	37834808	G	A	0.00027185	0.00053511	0.61	0.508031	3.2e-05	1	>40yrs	EUR
rs115806588	39942632	T	C	0.00081396	0.00160259	0.61	0.507902	3.2e-05	1	>40yrs	EUR
rs9944512	38693916	A	G	-0.0002566	0.00050529	0.61	-0.507831	3.2e-05	1	>40yrs	EUR
rs62074998	37480822	C	A	-0.0004747	0.00093488	0.61	-0.507808	3.2e-05	1	>40yrs	EUR
rs17608925	38082831	T	C	0.00039591	0.00078002	0.61	0.507568	3.2e-05	1	>40yrs	EUR
rs8076997	37596434	T	C	0.00066314	0.00130671	0.61	0.507491	3.2e-05	1	>40yrs	EUR
rs1005654	37067481	A	T	0.00030143	0.00059399	0.61	0.507461	3.2e-05	1	>40yrs	EUR
rs7405977	39278305	C	T	0.00025173	0.0004964	0.61	0.507117	3.2e-05	1	>40yrs	EUR
rs12453195	39573282	T	C	-0.0002761	0.00054465	0.61	-0.506958	3.2e-05	1	>40yrs	EUR
rs34453912	38180352	T	A	0.00025645	0.00050611	0.61	0.506696	3.2e-05	1	>40yrs	EUR
rs11871571	39054001	T	C	-0.0002477	0.00048893	0.61	-0.50666	3.2e-05	1	>40yrs	EUR
rs111457048	37246815	C	T	-0.000615	0.00121467	0.61	-0.506345	3.2e-05	1	>40yrs	EUR
rs4309459	39126823	A	G	-0.0002919	0.00057681	0.61	-0.506079	3.2e-05	1	>40yrs	EUR
rs78262563	38336116	A	C	0.00076124	0.00150553	0.61	0.50563	3.2e-05	1	>40yrs	EUR
rs79468542	39471360	A	C	-0.0006476	0.00128079	0.61	-0.505599	3.2e-05	1	>40yrs	EUR
rs9902166	37154121	C	T	0.00024761	0.00048987	0.61	0.505454	3.2e-05	1	>40yrs	EUR
rs72827105	37643376	C	G	0.00032567	0.00064478	0.61	0.505082	3.2e-05	1	>40yrs	EUR
rs658354	37293221	A	G	-0.0004273	0.00084639	0.61	-0.504894	3.2e-05	1	>40yrs	EUR
rs60604424	39054758	T	A	0.00051662	0.00102359	0.61	0.504716	3.2e-05	1	>40yrs	EUR
rs12940041	37151163	C	T	0.00024714	0.00048977	0.61	0.504607	3.2e-05	1	>40yrs	EUR
rs2193032	39178976	A	G	-0.0003752	0.00074354	0.61	-0.504586	3.2e-05	1	>40yrs	EUR
rs12947087	37151088	G	A	0.00024712	0.00048977	0.61	0.504571	3.2e-05	1	>40yrs	EUR
rs2857254	39620034	C	T	-0.0002813	0.0005576	0.61	-0.504429	3.2e-05	1	>40yrs	EUR
rs2301354	39643646	G	A	0.00024753	0.00049128	0.61	0.503839	3.19e-05	1	>40yrs	EUR
rs2338374	37153663	C	T	0.00024674	0.00048984	0.61	0.503706	3.19e-05	1	>40yrs	EUR
rs11078961	39054158	G	C	-0.0002463	0.00048903	0.61	-0.50364	3.19e-05	1	>40yrs	EUR
rs12939446	37150991	C	T	0.00024665	0.00048977	0.61	0.503595	3.19e-05	1	>40yrs	EUR
rs11657347	37249756	A	G	-0.0002476	0.00049159	0.61	-0.503582	3.19e-05	1	>40yrs	EUR
rs4795326	37152888	C	T	0.00024654	0.00048982	0.61	0.503322	3.19e-05	1	>40yrs	EUR
rs79765031	39825488	A	G	-0.0009135	0.00181587	0.61	-0.503042	3.19e-05	1	>40yrs	EUR
rs34141667	37152798	G	A	0.00024627	0.00048981	0.62	0.502775	3.19e-05	1	>40yrs	EUR
rs151213915	38824042	T	A	-0.0011973	0.00238159	0.62	-0.502727	3.19e-05	1	>40yrs	EUR
rs116191516	38763719	A	G	-0.0011885	0.00236526	0.62	-0.502494	3.19e-05	1	>40yrs	EUR
rs72825201	37635650	A	C	0.00049326	0.00098167	0.62	0.502469	3.19e-05	1	>40yrs	EUR
rs73986307	39660005	T	C	0.00060676	0.00120833	0.62	0.502145	3.19e-05	1	>40yrs	EUR
rs79183289	38764556	G	C	-0.0011875	0.00236492	0.62	-0.502131	3.19e-05	1	>40yrs	EUR
rs41314646	39881483	C	T	-0.0003527	0.00070295	0.62	-0.501753	3.19e-05	1	>40yrs	EUR
rs12948100	40062719	T	C	0.00033105	0.00065983	0.62	0.501721	3.19e-05	1	>40yrs	EUR
rs115426537	39947520	C	T	-0.0004156	0.00082929	0.62	-0.501101	3.19e-05	1	>40yrs	EUR
rs1051602	39534036	T	C	-0.0004051	0.00080897	0.62	-0.500745	3.19e-05	1	>40yrs	EUR
rs114230269	38817237	C	G	-0.0011921	0.0023812	0.62	-0.500642	3.19e-05	1	>40yrs	EUR
rs77459105	39405185	C	G	-0.0006408	0.00128002	0.62	-0.500586	3.19e-05	1	>40yrs	EUR
rs682416	37312721	T	C	-0.0003572	0.00071385	0.62	-0.500422	3.19e-05	1	>40yrs	EUR
rs12601944	39131052	G	A	-0.0002884	0.00057676	0.62	-0.500103	3.19e-05	1	>40yrs	EUR
rs76173484	39313987	C	T	-0.0007315	0.00146282	0.62	-0.500085	3.19e-05	1	>40yrs	EUR
rs113201466	39690339	G	A	-0.0005795	0.00115967	0.62	-0.499712	3.19e-05	1	>40yrs	EUR
rs12451897	38179275	G	T	0.00025283	0.00050607	0.62	0.499603	3.19e-05	1	>40yrs	EUR
rs116958289	39574838	G	A	0.00082329	0.00164816	0.62	0.499518	3.19e-05	1	>40yrs	EUR
rs74514513	37659185	T	C	-0.0009001	0.00180398	0.62	-0.498948	3.19e-05	1	>40yrs	EUR
rs148973574	39763059	G	C	0.00085244	0.00170867	0.62	0.49889	3.19e-05	1	>40yrs	EUR
rs7213854	37196738	T	C	-0.0003723	0.00074636	0.62	-0.498849	3.19e-05	1	>40yrs	EUR
rs112954693	39405395	C	A	-0.0006385	0.00127998	0.62	-0.498816	3.19e-05	1	>40yrs	EUR
rs2302777	38179492	A	G	0.00025233	0.00050611	0.62	0.498575	3.19e-05	1	>40yrs	EUR
rs9902010	38940984	C	T	0.00032555	0.00065302	0.62	0.498534	3.19e-05	1	>40yrs	EUR
rs9303334	37070195	C	T	0.00029598	0.00059445	0.62	0.497909	3.19e-05	1	>40yrs	EUR
rs137956425	38414395	A	T	-0.0009352	0.00187888	0.62	-0.497724	3.18e-05	1	>40yrs	EUR
rs113195525	38433722	G	A	0.00036221	0.00072799	0.62	0.497545	3.18e-05	1	>40yrs	EUR
rs12103533	38336816	G	A	0.00075038	0.00150973	0.62	0.497031	3.18e-05	1	>40yrs	EUR
rs72821528	37130388	C	T	-0.0006119	0.00123127	0.62	-0.49698	3.18e-05	1	>40yrs	EUR
rs145520199	39626252	C	T	0.00024263	0.00048892	0.62	0.496254	3.18e-05	1	>40yrs	EUR
rs238790	39381487	T	C	0.00046011	0.00092761	0.62	0.496017	3.18e-05	1	>40yrs	EUR
rs16516	37310088	T	C	-0.0003492	0.00070479	0.62	-0.495418	3.18e-05	1	>40yrs	EUR
rs3169911	39657338	G	A	0.00065617	0.00132453	0.62	0.495395	3.18e-05	1	>40yrs	EUR
rs34648856	38149411	G	A	0.00025099	0.00050666	0.62	0.495382	3.18e-05	1	>40yrs	EUR
rs9916158	38182229	G	T	0.00025063	0.00050622	0.62	0.495103	3.18e-05	1	>40yrs	EUR
rs3744245	38146542	C	G	0.00025082	0.00050679	0.62	0.494928	3.18e-05	1	>40yrs	EUR
rs113809874	40187862	G	A	0.00083025	0.00167773	0.62	0.494862	3.18e-05	1	>40yrs	EUR
rs1467258	38216487	A	G	0.0003413	0.0006901	0.62	0.494564	3.18e-05	1	>40yrs	EUR
rs803119	38750296	G	C	0.00024437	0.00049412	0.62	0.49456	3.18e-05	1	>40yrs	EUR
rs442577	39314171	A	G	-0.0004596	0.00092951	0.62	-0.494447	3.18e-05	1	>40yrs	EUR
rs11650969	39934077	T	G	0.00026009	0.00052625	0.62	0.49422	3.18e-05	1	>40yrs	EUR
rs28475296	39001236	C	T	-0.0003343	0.00067653	0.62	-0.494164	3.18e-05	1	>40yrs	EUR
rs117753409	37912447	C	A	-0.0007673	0.00155437	0.62	-0.493641	3.18e-05	1	>40yrs	EUR
rs6503572	39161021	T	C	-0.0002967	0.00060105	0.62	-0.493555	3.18e-05	1	>40yrs	EUR
rs10491132	39487517	C	A	-0.0004324	0.0008764	0.62	-0.493349	3.18e-05	1	>40yrs	EUR
rs1014774	39058484	A	G	0.00037698	0.00076519	0.62	0.492661	3.18e-05	1	>40yrs	EUR
rs9912841	37282363	C	T	0.00086377	0.00175438	0.62	0.492353	3.18e-05	1	>40yrs	EUR
rs2338373	37104834	G	C	0.00025156	0.00051107	0.62	0.492212	3.18e-05	1	>40yrs	EUR
rs72832930	37979950	G	A	0.00051726	0.00105131	0.62	0.492019	3.18e-05	1	>40yrs	EUR
rs11078930	38141955	C	T	0.00024905	0.00050678	0.62	0.491446	3.18e-05	1	>40yrs	EUR
rs17676191	37949924	A	G	0.00040531	0.00082538	0.62	0.491057	3.17e-05	1	>40yrs	EUR
rs9903421	39067912	C	T	0.00024162	0.00049275	0.62	0.490343	3.17e-05	1	>40yrs	EUR
rs12602480	39098378	A	G	-0.0002811	0.00057379	0.62	-0.489976	3.17e-05	1	>40yrs	EUR
rs72825152	37531456	C	T	0.00115422	0.0023559	0.62	0.489927	3.17e-05	1	>40yrs	EUR
rs17580504	39629556	G	A	0.00025606	0.00052272	0.62	0.489867	3.17e-05	1	>40yrs	EUR
rs74447728	39476125	T	C	-0.0004289	0.00087673	0.62	-0.489214	3.17e-05	1	>40yrs	EUR
rs9907506	39549162	A	G	-0.0002666	0.00054501	0.62	-0.489079	3.17e-05	1	>40yrs	EUR
rs2315607	39158377	C	T	-0.0003635	0.00074349	0.62	-0.488951	3.17e-05	1	>40yrs	EUR
rs17729634	39501266	C	T	-0.0004281	0.00087593	0.62	-0.488787	3.17e-05	1	>40yrs	EUR
rs112918580	40073869	G	A	0.00063891	0.00130724	0.63	0.488743	3.17e-05	1	>40yrs	EUR
rs8065126	38099035	T	C	-0.0002463	0.00050415	0.63	-0.488473	3.17e-05	1	>40yrs	EUR
rs28421019	39408902	C	T	-0.0006245	0.00127972	0.63	-0.488	3.17e-05	1	>40yrs	EUR
rs183364688	37688373	C	G	-0.0013792	0.00282988	0.63	-0.487378	3.17e-05	1	>40yrs	EUR
rs3817148	39134659	C	T	-0.0002809	0.00057684	0.63	-0.486963	3.17e-05	1	>40yrs	EUR
rs8068611	39445342	A	C	0.00042677	0.00087648	0.63	0.486914	3.17e-05	1	>40yrs	EUR
rs11871079	37345020	G	A	-0.0006608	0.00135786	0.63	-0.486612	3.17e-05	1	>40yrs	EUR
rs9674594	39859635	T	C	-0.000884	0.00181943	0.63	-0.485893	3.17e-05	1	>40yrs	EUR
rs937980	39166153	T	C	-0.0003613	0.00074362	0.63	-0.485798	3.17e-05	1	>40yrs	EUR
rs71373467	40064764	C	A	0.00035831	0.00073765	0.63	0.485747	3.17e-05	1	>40yrs	EUR
rs151268763	38817714	C	T	-0.0011553	0.00238054	0.63	-0.485302	3.17e-05	1	>40yrs	EUR
rs1860551	39388852	T	C	0.00045986	0.00094762	0.63	0.485277	3.17e-05	1	>40yrs	EUR
rs8074192	37023697	G	T	0.0002485	0.00051251	0.63	0.484862	3.16e-05	1	>40yrs	EUR
rs3809889	39639603	G	C	-0.0005727	0.00118424	0.63	-0.483639	3.16e-05	1	>40yrs	EUR
rs117615053	39906097	G	A	0.00057043	0.00118055	0.63	0.483186	3.16e-05	1	>40yrs	EUR
rs117668577	38709333	C	T	-0.001183	0.00244869	0.63	-0.483124	3.16e-05	1	>40yrs	EUR
rs3152	37827670	G	A	0.00041812	0.00086551	0.63	0.483088	3.16e-05	1	>40yrs	EUR
rs1902221	39650073	C	A	-0.0002666	0.00055219	0.63	-0.482809	3.16e-05	1	>40yrs	EUR
rs146787049	38968521	G	A	-0.0010109	0.00209406	0.63	-0.482746	3.16e-05	1	>40yrs	EUR
rs111641876	38988703	A	G	0.00088601	0.00183674	0.63	0.482381	3.16e-05	1	>40yrs	EUR
rs2270401	38176256	A	T	0.00024394	0.0005058	0.63	0.48228	3.16e-05	1	>40yrs	EUR
rs151150098	38926219	G	A	-0.0011321	0.00234847	0.63	-0.482076	3.16e-05	1	>40yrs	EUR
rs1902222	39649950	T	C	-0.000266	0.00055215	0.63	-0.481814	3.16e-05	1	>40yrs	EUR
rs75905358	38284863	G	C	-0.0002807	0.00058301	0.63	-0.48151	3.16e-05	1	>40yrs	EUR
rs8067943	39547560	C	T	-0.0002622	0.00054505	0.63	-0.4811	3.16e-05	1	>40yrs	EUR
rs1239178	37007119	T	C	-0.0003299	0.00068606	0.63	-0.480863	3.16e-05	1	>40yrs	EUR
rs146007532	38373932	G	A	-0.0010084	0.00209838	0.63	-0.480556	3.16e-05	1	>40yrs	EUR
rs9912181	39039241	C	T	0.00054388	0.00113212	0.63	0.480408	3.16e-05	1	>40yrs	EUR
rs16966686	39484791	C	T	-0.0004206	0.00087602	0.63	-0.480144	3.16e-05	1	>40yrs	EUR
rs16966690	39486159	G	C	-0.0004205	0.000876	0.63	-0.479981	3.16e-05	1	>40yrs	EUR
rs17492128	39337996	C	G	-0.0006106	0.00127235	0.63	-0.479863	3.16e-05	1	>40yrs	EUR
rs62066778	39440959	C	A	0.00117779	0.00245717	0.63	0.479328	3.16e-05	1	>40yrs	EUR
rs28743001	38699779	A	C	0.00113281	0.00236406	0.63	0.47918	3.16e-05	1	>40yrs	EUR
rs2857258	39619078	G	A	-0.0004124	0.00086145	0.63	-0.478677	3.16e-05	1	>40yrs	EUR
rs7213323	37119920	C	T	0.00024459	0.00051106	0.63	0.478598	3.16e-05	1	>40yrs	EUR
rs7405731	39925925	A	G	0.00027979	0.00058548	0.63	0.47788	3.15e-05	1	>40yrs	EUR
rs139417825	37017241	G	C	-0.0004511	0.00094457	0.63	-0.47756	3.15e-05	1	>40yrs	EUR
rs4458030	38121706	G	A	-0.000241	0.00050498	0.63	-0.4772	3.15e-05	1	>40yrs	EUR
rs238799	39373139	G	A	0.00044589	0.00093458	0.63	0.477105	3.15e-05	1	>40yrs	EUR
rs238800	39373041	G	A	0.00044576	0.00093458	0.63	0.476967	3.15e-05	1	>40yrs	EUR
rs238797	39373790	C	A	0.00044516	0.00093459	0.63	0.476321	3.15e-05	1	>40yrs	EUR
rs9909033	37067934	G	A	0.00028291	0.00059397	0.63	0.476307	3.15e-05	1	>40yrs	EUR
rs117027513	38878318	G	A	0.00122824	0.00257978	0.63	0.476103	3.15e-05	1	>40yrs	EUR
rs147930891	39676420	G	A	-0.0007169	0.00150721	0.63	-0.475668	3.15e-05	1	>40yrs	EUR
rs16517	37310537	C	T	0.00040892	0.00085978	0.63	0.475612	3.15e-05	1	>40yrs	EUR
rs10491134	39139729	C	T	0.00033817	0.00071126	0.63	0.475444	3.15e-05	1	>40yrs	EUR
rs682740	38733391	T	C	0.00023469	0.00049395	0.63	0.475124	3.15e-05	1	>40yrs	EUR
rs11655180	39366228	A	G	-0.000384	0.0008084	0.63	-0.475072	3.15e-05	1	>40yrs	EUR
rs4462632	37259359	T	C	0.00026028	0.00054824	0.63	0.474762	3.15e-05	1	>40yrs	EUR
rs238794	39375993	T	A	0.00044368	0.00093461	0.63	0.474724	3.15e-05	1	>40yrs	EUR
rs3744352	37262059	C	T	0.00039768	0.00083796	0.64	0.474588	3.15e-05	1	>40yrs	EUR
rs10491133	39164881	T	G	0.00040853	0.00086153	0.64	0.474187	3.15e-05	1	>40yrs	EUR
rs34314307	39943093	G	T	-0.0010343	0.0021816	0.64	-0.474088	3.15e-05	1	>40yrs	EUR
rs3025166	37272889	T	C	-0.0003491	0.00073643	0.64	-0.473978	3.15e-05	1	>40yrs	EUR
rs2304497	40065774	T	G	0.00034943	0.00073748	0.64	0.473822	3.15e-05	1	>40yrs	EUR
rs150812789	39135207	A	G	-0.0002727	0.00057664	0.64	-0.472982	3.15e-05	1	>40yrs	EUR
rs141609813	37161834	A	G	0.001047	0.00221419	0.64	0.472859	3.15e-05	1	>40yrs	EUR
rs35412033	39171101	G	A	0.00040736	0.00086153	0.64	0.472832	3.15e-05	1	>40yrs	EUR
rs238792	39378852	G	A	0.00044188	0.00093463	0.64	0.472779	3.15e-05	1	>40yrs	EUR
rs11078918	37761185	G	C	0.00026595	0.00056253	0.64	0.472776	3.15e-05	1	>40yrs	EUR
rs112229539	38303570	C	T	-0.0008803	0.00186316	0.64	-0.472494	3.15e-05	1	>40yrs	EUR
rs35341709	40051987	T	C	0.00034845	0.00073772	0.64	0.472337	3.15e-05	1	>40yrs	EUR
rs72828127	39475894	A	T	-0.0004138	0.00087669	0.64	-0.472009	3.15e-05	1	>40yrs	EUR
rs72823327	37294596	G	A	0.00048467	0.00102776	0.64	0.471577	3.14e-05	1	>40yrs	EUR
rs896136	38651447	G	A	-0.0004979	0.00105681	0.64	-0.471158	3.14e-05	1	>40yrs	EUR
rs72828124	39469894	T	A	-0.0004128	0.00087641	0.64	-0.471066	3.14e-05	1	>40yrs	EUR
rs147515485	40182099	C	T	-0.0008599	0.00182684	0.64	-0.470691	3.14e-05	1	>40yrs	EUR
rs141411551	38628681	C	T	0.00094648	0.00201122	0.64	0.4706	3.14e-05	1	>40yrs	EUR
rs4890093	38795943	T	C	-0.0002502	0.00053174	0.64	-0.470522	3.14e-05	1	>40yrs	EUR
rs35140906	39069543	A	G	0.00094105	0.00200066	0.64	0.470368	3.14e-05	1	>40yrs	EUR
rs72828125	39470208	C	T	-0.0004122	0.00087641	0.64	-0.470317	3.14e-05	1	>40yrs	EUR
rs11649856	39148243	T	G	-0.0003509	0.00074629	0.64	-0.470127	3.14e-05	1	>40yrs	EUR
rs113862532	37081041	C	T	-0.0002689	0.00057219	0.64	-0.47	3.14e-05	1	>40yrs	EUR
rs2051805	39057885	C	T	0.0003592	0.00076464	0.64	0.469762	3.14e-05	1	>40yrs	EUR
rs79413013	39860731	T	A	-0.0008641	0.00184012	0.64	-0.469575	3.14e-05	1	>40yrs	EUR
rs562073	37283793	C	T	-0.0002329	0.00049605	0.64	-0.469411	3.14e-05	1	>40yrs	EUR
rs117426542	39815758	G	A	0.00064344	0.00137181	0.64	0.469043	3.14e-05	1	>40yrs	EUR
rs2429542	38922456	C	A	0.0004295	0.0009158	0.64	0.468989	3.14e-05	1	>40yrs	EUR
rs59934140	37132723	G	A	0.00023925	0.00051058	0.64	0.468588	3.14e-05	1	>40yrs	EUR
rs117607781	39473931	T	C	-0.0004106	0.00087644	0.64	-0.468447	3.14e-05	1	>40yrs	EUR
rs9896376	39052285	T	C	-0.0002292	0.00048945	0.64	-0.468291	3.14e-05	1	>40yrs	EUR
rs238789	39381582	A	G	0.0004377	0.00093477	0.64	0.468248	3.14e-05	1	>40yrs	EUR
rs184145019	37620632	C	T	0.00109288	0.00233398	0.64	0.468247	3.14e-05	1	>40yrs	EUR
rs138742873	37860716	C	T	0.00089741	0.00192061	0.64	0.46725	3.14e-05	1	>40yrs	EUR
rs11656146	37833562	C	T	0.00041029	0.00087851	0.64	0.467032	3.14e-05	1	>40yrs	EUR
rs1902220	39650076	C	T	-0.0002576	0.00055225	0.64	-0.466497	3.14e-05	1	>40yrs	EUR
rs35595217	39477480	G	A	-0.0004082	0.00087531	0.64	-0.466354	3.14e-05	1	>40yrs	EUR
rs11653998	37877447	C	G	0.0002442	0.00052371	0.64	0.466287	3.14e-05	1	>40yrs	EUR
rs13412	39967442	T	C	0.00023896	0.00051274	0.64	0.466048	3.14e-05	1	>40yrs	EUR
rs28526298	38282624	C	T	0.00069848	0.00149939	0.64	0.46584	3.14e-05	1	>40yrs	EUR
rs557570	37283329	C	T	-0.000231	0.00049606	0.64	-0.465766	3.14e-05	1	>40yrs	EUR
rs60859509	39351499	G	T	-0.0005918	0.00127164	0.64	-0.465404	3.14e-05	1	>40yrs	EUR
rs371374	39381828	A	C	0.0004349	0.00093479	0.64	0.465237	3.14e-05	1	>40yrs	EUR
rs56148740	39345594	G	T	0.00064494	0.00138803	0.64	0.464641	3.13e-05	1	>40yrs	EUR
rs4534906	40157157	C	G	-0.0007258	0.00156214	0.64	-0.464627	3.13e-05	1	>40yrs	EUR
rs76562210	39582870	C	T	-0.0003567	0.00076781	0.64	-0.464599	3.13e-05	1	>40yrs	EUR
rs12603998	39066651	T	C	0.00051239	0.0011029	0.64	0.464586	3.13e-05	1	>40yrs	EUR
rs78852644	38343488	T	C	0.00070102	0.00151031	0.64	0.464159	3.13e-05	1	>40yrs	EUR
rs117726639	40110377	G	A	-0.000999	0.00215296	0.64	-0.46399	3.13e-05	1	>40yrs	EUR
rs112089237	39162699	G	A	0.00039942	0.00086091	0.64	0.463951	3.13e-05	1	>40yrs	EUR
rs34864368	40049973	C	T	0.00035306	0.00076146	0.64	0.463666	3.13e-05	1	>40yrs	EUR
rs112582921	39473766	T	G	-0.0004061	0.00087599	0.64	-0.463646	3.13e-05	1	>40yrs	EUR
rs17648762	39161688	C	G	0.0004612	0.00099482	0.64	0.463598	3.13e-05	1	>40yrs	EUR
rs79777572	38297325	A	G	0.00069453	0.00149816	0.64	0.46359	3.13e-05	1	>40yrs	EUR
rs9895247	39484621	T	C	-0.0002471	0.00053304	0.64	-0.463578	3.13e-05	1	>40yrs	EUR
rs62068062	39091919	C	T	0.00084403	0.00182073	0.64	0.463565	3.13e-05	1	>40yrs	EUR
rs739684	39552422	A	G	-0.0002597	0.00056047	0.64	-0.463442	3.13e-05	1	>40yrs	EUR
rs1468260	39052931	G	A	-0.0002266	0.00048896	0.64	-0.463354	3.13e-05	1	>40yrs	EUR
rs11078963	39074329	C	G	0.0003085	0.00066616	0.64	0.463104	3.13e-05	1	>40yrs	EUR
rs117374443	38280916	C	T	0.00069897	0.00150984	0.64	0.462944	3.13e-05	1	>40yrs	EUR
rs801241	37313785	T	G	-0.0003309	0.00071608	0.64	-0.462108	3.13e-05	1	>40yrs	EUR
rs116983021	37535625	G	C	-0.0012686	0.00274609	0.64	-0.461959	3.13e-05	1	>40yrs	EUR
rs34933056	38162983	G	A	0.00023352	0.0005056	0.64	0.461872	3.13e-05	1	>40yrs	EUR
rs8079655	39859278	A	G	-0.0008399	0.00181935	0.64	-0.461634	3.13e-05	1	>40yrs	EUR
rs8079663	39859292	A	C	-0.0008395	0.00181935	0.64	-0.461423	3.13e-05	1	>40yrs	EUR
rs12952506	39989734	A	G	0.00030548	0.00066216	0.64	0.461337	3.13e-05	1	>40yrs	EUR
rs113303824	39175711	A	G	-0.000343	0.00074364	0.64	-0.461278	3.13e-05	1	>40yrs	EUR
rs117289258	38365155	G	A	-0.0008018	0.00173815	0.64	-0.461273	3.13e-05	1	>40yrs	EUR
rs112322441	39170583	A	G	-0.000343	0.00074364	0.64	-0.461204	3.13e-05	1	>40yrs	EUR
rs8074335	39859274	G	T	-0.0008387	0.00181929	0.64	-0.461016	3.13e-05	1	>40yrs	EUR
rs34720741	37030407	C	T	-0.0004794	0.00104028	0.64	-0.460804	3.13e-05	1	>40yrs	EUR
rs1673849	37370219	C	T	-0.0004341	0.00094262	0.65	-0.460477	3.13e-05	1	>40yrs	EUR
rs117481918	39645676	G	A	-0.0009404	0.00204317	0.65	-0.460259	3.13e-05	1	>40yrs	EUR
rs138723625	38380756	C	T	0.00098575	0.00214321	0.65	0.459942	3.13e-05	1	>40yrs	EUR
rs73983618	39855520	A	G	-0.0008264	0.00179867	0.65	-0.459466	3.13e-05	1	>40yrs	EUR
rs78607806	39582865	T	A	-0.0003524	0.00076773	0.65	-0.459022	3.13e-05	1	>40yrs	EUR
rs34342173	38161507	T	C	0.0002319	0.00050558	0.65	0.458677	3.13e-05	1	>40yrs	EUR
rs12452753	39627671	G	A	-0.0005556	0.00121143	0.65	-0.458615	3.13e-05	1	>40yrs	EUR
rs12947952	39167793	G	A	0.0003948	0.00086107	0.65	0.458499	3.13e-05	1	>40yrs	EUR
rs72828143	39518222	G	A	-0.0004024	0.00087767	0.65	-0.458472	3.13e-05	1	>40yrs	EUR
rs113224296	40072921	G	A	0.00033817	0.00073783	0.65	0.458332	3.13e-05	1	>40yrs	EUR
rs25645	38173143	G	A	0.0002315	0.0005057	0.65	0.457774	3.12e-05	1	>40yrs	EUR
rs140905129	39829893	C	T	0.0007333	0.00160202	0.65	0.457731	3.12e-05	1	>40yrs	EUR
rs9900235	39416381	C	G	0.00040113	0.0008769	0.65	0.457443	3.12e-05	1	>40yrs	EUR
rs9895563	39411507	A	C	0.00040097	0.00087689	0.65	0.457266	3.12e-05	1	>40yrs	EUR
rs112307750	39172505	G	T	0.00039377	0.00086158	0.65	0.457029	3.12e-05	1	>40yrs	EUR
rs111978756	39167161	A	G	0.00039377	0.00086158	0.65	0.457029	3.12e-05	1	>40yrs	EUR
rs2952153	37836861	T	C	0.00087778	0.0019214	0.65	0.456842	3.12e-05	1	>40yrs	EUR
rs75042551	38118705	G	A	-0.0005497	0.00120339	0.65	-0.456811	3.12e-05	1	>40yrs	EUR
rs55929429	39015884	C	T	-0.0003092	0.00067695	0.65	-0.456712	3.12e-05	1	>40yrs	EUR
rs148948189	39162519	G	A	0.00039328	0.00086117	0.65	0.456679	3.12e-05	1	>40yrs	EUR
rs146079257	39860710	T	C	-0.0008389	0.0018371	0.65	-0.456621	3.12e-05	1	>40yrs	EUR
rs111485570	39162067	G	A	0.00039315	0.00086116	0.65	0.456533	3.12e-05	1	>40yrs	EUR
rs112683402	39162381	G	T	0.00039315	0.00086116	0.65	0.456533	3.12e-05	1	>40yrs	EUR
rs113039291	39168701	G	A	0.0003933	0.00086159	0.65	0.456483	3.12e-05	1	>40yrs	EUR
rs8079148	40151750	C	T	-0.0007159	0.00156901	0.65	-0.456281	3.12e-05	1	>40yrs	EUR
rs12450796	37187737	C	T	-0.0002877	0.00063048	0.65	-0.456277	3.12e-05	1	>40yrs	EUR
rs4461103	37259265	T	C	-0.0002502	0.00054863	0.65	-0.456082	3.12e-05	1	>40yrs	EUR
rs112017243	39162219	T	C	0.00039271	0.00086117	0.65	0.45602	3.12e-05	1	>40yrs	EUR
rs2227319	38170845	G	A	0.00023057	0.00050562	0.65	0.45601	3.12e-05	1	>40yrs	EUR
rs113327694	39162214	T	C	0.00039268	0.00086117	0.65	0.455987	3.12e-05	1	>40yrs	EUR
rs113126832	39162460	C	A	0.00039268	0.00086117	0.65	0.455987	3.12e-05	1	>40yrs	EUR
rs6503619	39446133	T	C	0.0003997	0.00087709	0.65	0.455719	3.12e-05	1	>40yrs	EUR
rs142754182	39164857	G	A	0.00039254	0.00086161	0.65	0.455585	3.12e-05	1	>40yrs	EUR
rs111685461	39165698	G	A	0.00039244	0.0008616	0.65	0.455475	3.12e-05	1	>40yrs	EUR
rs141537359	37738042	C	T	-0.0009985	0.00219383	0.65	-0.455142	3.12e-05	1	>40yrs	EUR
rs8079152	39448438	T	C	0.00039901	0.000877	0.65	0.454968	3.12e-05	1	>40yrs	EUR
rs113408147	39167979	G	T	0.00039196	0.00086159	0.65	0.454924	3.12e-05	1	>40yrs	EUR
rs2074285	39464487	G	C	-0.0002422	0.00053266	0.65	-0.45476	3.12e-05	1	>40yrs	EUR
rs739682	39552544	A	G	-0.0002548	0.00056045	0.65	-0.454701	3.12e-05	1	>40yrs	EUR
rs112607038	40059069	G	A	0.00111428	0.00245204	0.65	0.45443	3.12e-05	1	>40yrs	EUR
rs192587889	38398092	G	A	-0.0011122	0.00244952	0.65	-0.45406	3.12e-05	1	>40yrs	EUR
rs739683	39552453	C	T	-0.0002545	0.00056046	0.65	-0.454047	3.12e-05	1	>40yrs	EUR
rs111531901	39164919	C	T	0.00039119	0.00086161	0.65	0.454027	3.12e-05	1	>40yrs	EUR
rs8067519	38340287	C	G	0.00068502	0.00150945	0.65	0.453824	3.12e-05	1	>40yrs	EUR
rs12936485	39635194	G	A	-0.000355	0.00078275	0.65	-0.453589	3.12e-05	1	>40yrs	EUR
rs73983619	39855767	A	C	-0.0008155	0.00179864	0.65	-0.453411	3.12e-05	1	>40yrs	EUR
rs113171555	38296272	G	A	0.00077938	0.00171908	0.65	0.453371	3.12e-05	1	>40yrs	EUR
rs139456490	38791135	G	A	-0.000909	0.00200505	0.65	-0.453352	3.12e-05	1	>40yrs	EUR
rs2009903	39449055	C	A	0.00039751	0.000877	0.65	0.453264	3.12e-05	1	>40yrs	EUR
rs187633172	40014858	G	T	-0.0010007	0.00221	0.65	-0.452823	3.12e-05	1	>40yrs	EUR
rs11078966	39109839	T	G	0.00103237	0.00228689	0.65	0.45143	3.12e-05	1	>40yrs	EUR
rs73306829	38259984	C	G	-0.0005322	0.00117902	0.65	-0.451421	3.12e-05	1	>40yrs	EUR
rs1989956	37262448	T	C	-0.0004418	0.00097871	0.65	-0.451387	3.12e-05	1	>40yrs	EUR
rs4890167	39460454	G	A	0.00039463	0.00087441	0.65	0.451314	3.12e-05	1	>40yrs	EUR
rs146114820	39743428	G	A	-0.0007894	0.00174945	0.65	-0.451212	3.12e-05	1	>40yrs	EUR
rs62076885	40089169	T	C	0.00022922	0.00050819	0.65	0.451051	3.12e-05	1	>40yrs	EUR
rs112432710	39165174	G	A	0.00038862	0.00086176	0.65	0.45096	3.12e-05	1	>40yrs	EUR
rs16966256	38926002	G	A	0.00032832	0.00072856	0.65	0.450637	3.11e-05	1	>40yrs	EUR
rs2227321	38171294	G	C	0.00022768	0.00050561	0.65	0.450304	3.11e-05	1	>40yrs	EUR
rs72832931	37992711	G	C	-0.0008057	0.0017904	0.65	-0.450027	3.11e-05	1	>40yrs	EUR
rs7350926	39163269	C	G	0.00038729	0.00086118	0.65	0.449722	3.11e-05	1	>40yrs	EUR
rs4616335	39162919	A	C	0.00038729	0.00086118	0.65	0.449722	3.11e-05	1	>40yrs	EUR
rs113416862	38343956	A	G	0.00067901	0.0015099	0.65	0.449705	3.11e-05	1	>40yrs	EUR
rs144921671	37046130	T	C	0.00104124	0.00231539	0.65	0.449704	3.11e-05	1	>40yrs	EUR
rs36036083	40108632	C	T	0.00028271	0.00062871	0.65	0.449671	3.11e-05	1	>40yrs	EUR
rs11657301	39439983	G	T	0.00039441	0.00087715	0.65	0.449655	3.11e-05	1	>40yrs	EUR
rs4890166	39436638	G	A	0.00039441	0.00087715	0.65	0.449646	3.11e-05	1	>40yrs	EUR
rs138623671	39937168	C	T	-0.0007807	0.00173747	0.65	-0.449355	3.11e-05	1	>40yrs	EUR
rs7223056	38879060	C	T	0.00042237	0.0009401	0.65	0.449277	3.11e-05	1	>40yrs	EUR
rs80204552	39481421	G	A	-0.0005756	0.0012812	0.65	-0.449241	3.11e-05	1	>40yrs	EUR
rs143043662	39913771	C	T	-0.0010285	0.00229	0.65	-0.449118	3.11e-05	1	>40yrs	EUR
rs656027	37068460	C	G	-0.0002321	0.00051694	0.65	-0.448998	3.11e-05	1	>40yrs	EUR
rs918075	39122564	A	T	-0.000259	0.00057685	0.65	-0.448975	3.11e-05	1	>40yrs	EUR
rs12952040	40074947	G	A	0.00032771	0.00072994	0.65	0.448949	3.11e-05	1	>40yrs	EUR
rs57299877	39828413	T	C	-0.0011723	0.00261179	0.65	-0.448857	3.11e-05	1	>40yrs	EUR
rs645991	38675157	C	T	0.00022262	0.00049612	0.65	0.448729	3.11e-05	1	>40yrs	EUR
rs8080135	37086125	T	C	0.00022905	0.00051073	0.65	0.448476	3.11e-05	1	>40yrs	EUR
rs9899970	39454210	T	C	0.00039266	0.00087607	0.65	0.448198	3.11e-05	1	>40yrs	EUR
rs7226052	39650804	C	T	-0.0002475	0.00055242	0.65	-0.447992	3.11e-05	1	>40yrs	EUR
rs147799337	39895385	G	A	0.00076149	0.00169994	0.65	0.447953	3.11e-05	1	>40yrs	EUR
rs111290290	39176939	G	C	0.00038558	0.00086163	0.65	0.447506	3.11e-05	1	>40yrs	EUR
rs113710475	39176823	G	A	0.00038558	0.00086163	0.65	0.447506	3.11e-05	1	>40yrs	EUR
rs3025194	37308792	G	A	0.00067263	0.00150314	0.65	0.447485	3.11e-05	1	>40yrs	EUR
rs1468259	39053014	G	C	-0.0002187	0.00048891	0.65	-0.4474	3.11e-05	1	>40yrs	EUR
rs2227333	38174167	C	G	0.00022641	0.00050612	0.65	0.44735	3.11e-05	1	>40yrs	EUR
rs73300047	39851608	T	C	-0.0008056	0.00180128	0.65	-0.44721	3.11e-05	1	>40yrs	EUR
rs112042346	39173012	G	A	0.00038512	0.00086164	0.65	0.446959	3.11e-05	1	>40yrs	EUR
rs111980012	39176117	G	A	0.00038512	0.00086164	0.65	0.446959	3.11e-05	1	>40yrs	EUR
rs56054051	40108455	C	T	0.00028087	0.00062864	0.66	0.446793	3.11e-05	1	>40yrs	EUR
rs182122758	39313235	A	T	0.00106775	0.00239033	0.66	0.446696	3.11e-05	1	>40yrs	EUR
rs4456550	39918754	G	A	0.0002783	0.00062326	0.66	0.446526	3.11e-05	1	>40yrs	EUR
rs113286899	38341935	G	C	0.00067389	0.00150983	0.66	0.446333	3.11e-05	1	>40yrs	EUR
rs72828121	39468568	C	G	-0.0003901	0.00087424	0.66	-0.446265	3.11e-05	1	>40yrs	EUR
rs59843584	38124892	C	A	-0.0002627	0.00058903	0.66	-0.446035	3.11e-05	1	>40yrs	EUR
rs76983130	39045605	T	C	-0.000475	0.00106568	0.66	-0.445762	3.11e-05	1	>40yrs	EUR
rs112199584	38541455	C	T	-0.0005289	0.00118688	0.66	-0.445632	3.11e-05	1	>40yrs	EUR
rs9900308	39469326	C	T	-0.0003893	0.00087427	0.66	-0.445252	3.11e-05	1	>40yrs	EUR
rs975251	39407341	G	T	0.00038997	0.00087708	0.66	0.444628	3.11e-05	1	>40yrs	EUR
rs12453341	38181133	C	T	0.00022525	0.00050705	0.66	0.444238	3.11e-05	1	>40yrs	EUR
rs117164190	38900121	G	C	-0.000948	0.00213442	0.66	-0.444169	3.11e-05	1	>40yrs	EUR
rs34585058	38660766	G	A	0.00033331	0.00075045	0.66	0.444141	3.11e-05	1	>40yrs	EUR
rs34456044	38643842	C	T	0.00025101	0.00056522	0.66	0.444081	3.11e-05	1	>40yrs	EUR
rs72828117	39464558	G	A	-0.0003881	0.00087416	0.66	-0.444001	3.11e-05	1	>40yrs	EUR
rs683183	38733431	T	G	0.00022126	0.00049836	0.66	0.443988	3.11e-05	1	>40yrs	EUR
rs113764034	40089319	G	C	0.00109837	0.00247529	0.66	0.443734	3.11e-05	1	>40yrs	EUR
rs4796675	39710560	C	T	0.0002541	0.00057277	0.66	0.443625	3.1e-05	1	>40yrs	EUR
rs8071687	38339996	T	C	0.00066924	0.00150944	0.66	0.443368	3.1e-05	1	>40yrs	EUR
rs71369725	37330979	C	A	-0.0004822	0.00108762	0.66	-0.443339	3.1e-05	1	>40yrs	EUR
rs3760517	39664181	C	T	-0.0004851	0.00109434	0.66	-0.443263	3.1e-05	1	>40yrs	EUR
rs9907976	39469929	A	G	-0.0003875	0.00087439	0.66	-0.44322	3.1e-05	1	>40yrs	EUR
rs9891426	39467551	A	T	-0.0003872	0.00087428	0.66	-0.442919	3.1e-05	1	>40yrs	EUR
rs9896492	39465942	T	C	-0.0003871	0.00087421	0.66	-0.442797	3.1e-05	1	>40yrs	EUR
rs4796708	39965269	C	T	0.00023301	0.00052646	0.66	0.442593	3.1e-05	1	>40yrs	EUR
rs685098	37068935	G	T	-0.0002288	0.00051719	0.66	-0.442414	3.1e-05	1	>40yrs	EUR
rs111805566	39243899	C	T	0.00024516	0.00055445	0.66	0.442163	3.1e-05	1	>40yrs	EUR
rs78014524	39649395	C	A	-0.0005197	0.00117556	0.66	-0.442054	3.1e-05	1	>40yrs	EUR
rs72825191	37601228	G	A	-0.0007211	0.00163168	0.66	-0.441921	3.1e-05	1	>40yrs	EUR
rs390194	39329358	G	T	0.00040874	0.00092502	0.66	0.44187	3.1e-05	1	>40yrs	EUR
rs3744246	38084350	T	C	-0.0002604	0.00058968	0.66	-0.441595	3.1e-05	1	>40yrs	EUR
rs142165420	38956007	A	G	0.00084028	0.00190428	0.66	0.44126	3.1e-05	1	>40yrs	EUR
rs41283425	39925713	C	T	0.00049858	0.00113015	0.66	0.441158	3.1e-05	1	>40yrs	EUR
rs114603399	39371783	T	C	-0.0005618	0.00127355	0.66	-0.441128	3.1e-05	1	>40yrs	EUR
rs1107877	39548265	A	G	-0.0002843	0.00064483	0.66	-0.4409	3.1e-05	1	>40yrs	EUR
rs62075228	37163936	A	G	0.00056219	0.00127523	0.66	0.440857	3.1e-05	1	>40yrs	EUR
rs113540268	39163068	A	G	0.00037939	0.00086146	0.66	0.4404	3.1e-05	1	>40yrs	EUR
rs117246866	39893493	A	C	0.00074652	0.00169676	0.66	0.43997	3.1e-05	1	>40yrs	EUR
rs118161229	37315206	C	T	0.00057615	0.00130982	0.66	0.439872	3.1e-05	1	>40yrs	EUR
rs34764749	39974642	A	G	0.00055597	0.00126414	0.66	0.4398	3.1e-05	1	>40yrs	EUR
rs12946680	38480657	C	G	0.00032177	0.00073176	0.66	0.439726	3.1e-05	1	>40yrs	EUR
rs72828123	39468582	A	C	-0.0003848	0.00087506	0.66	-0.439715	3.1e-05	1	>40yrs	EUR
rs12939810	40047182	C	T	0.00032406	0.00073784	0.66	0.439192	3.1e-05	1	>40yrs	EUR
rs141561785	38058007	A	T	-0.0007145	0.00162691	0.66	-0.439174	3.1e-05	1	>40yrs	EUR
rs8067910	39466888	C	T	-0.0003839	0.00087417	0.66	-0.439143	3.1e-05	1	>40yrs	EUR
rs11658461	40046186	A	G	0.00025806	0.00058779	0.66	0.439028	3.1e-05	1	>40yrs	EUR
rs17713006	39110149	C	T	-0.0003281	0.00074753	0.66	-0.438912	3.1e-05	1	>40yrs	EUR
rs559288487	37677415	G	T	-0.00072	0.00164057	0.66	-0.438878	3.1e-05	1	>40yrs	EUR
rs16236	37273200	C	T	-0.000323	0.00073634	0.66	-0.438651	3.1e-05	1	>40yrs	EUR
rs16521	37316818	G	A	-0.0004856	0.00110826	0.66	-0.438194	3.1e-05	1	>40yrs	EUR
rs112679140	39140591	C	T	0.00031143	0.00071103	0.66	0.438002	3.1e-05	1	>40yrs	EUR
rs12946393	38087429	T	G	-0.0002586	0.0005906	0.66	-0.437864	3.1e-05	1	>40yrs	EUR
rs2106852	39561910	T	C	-0.0002381	0.00054392	0.66	-0.437833	3.1e-05	1	>40yrs	EUR
rs7501749	37010497	C	A	0.00022216	0.00050762	0.66	0.437647	3.1e-05	1	>40yrs	EUR
rs145502060	37237296	C	T	-0.0008072	0.00184482	0.66	-0.437562	3.1e-05	1	>40yrs	EUR
rs111475710	37248094	C	G	-0.0002801	0.00064041	0.66	-0.437354	3.1e-05	1	>40yrs	EUR
rs62074965	37295201	A	G	0.00055352	0.00126575	0.66	0.437302	3.1e-05	1	>40yrs	EUR
rs3785466	37059744	C	T	0.00036767	0.00084113	0.66	0.437119	3.1e-05	1	>40yrs	EUR
rs8070240	39822866	G	A	-0.0007712	0.00176506	0.66	-0.436902	3.1e-05	1	>40yrs	EUR
rs35788358	39173152	C	T	0.00037622	0.00086123	0.66	0.436842	3.1e-05	1	>40yrs	EUR
rs146437781	39125382	T	C	-0.0010768	0.00246545	0.66	-0.43674	3.1e-05	1	>40yrs	EUR
rs117811627	38691196	T	C	0.00068453	0.00156857	0.66	0.436403	3.1e-05	1	>40yrs	EUR
rs9893943	39638669	C	T	0.00021457	0.00049177	0.66	0.43632	3.09e-05	1	>40yrs	EUR
rs11652331	39149699	T	C	-0.0003238	0.00074225	0.66	-0.43622	3.09e-05	1	>40yrs	EUR
rs9897350	39061693	C	G	0.00028578	0.00065518	0.66	0.436187	3.09e-05	1	>40yrs	EUR
rs72835680	39969549	C	T	-0.0003642	0.0008352	0.66	-0.43607	3.09e-05	1	>40yrs	EUR
rs62075226	37154641	C	T	0.00056063	0.00128568	0.66	0.436057	3.09e-05	1	>40yrs	EUR
rs72824070	39071232	A	C	0.00087378	0.00200391	0.66	0.436039	3.09e-05	1	>40yrs	EUR
rs11078891	37284945	T	C	-0.0002164	0.00049645	0.66	-0.435927	3.09e-05	1	>40yrs	EUR
rs8071504	37286198	A	T	-0.0002165	0.00049687	0.66	-0.435739	3.09e-05	1	>40yrs	EUR
rs73983143	39055253	A	T	0.00044661	0.00102627	0.66	0.435173	3.09e-05	1	>40yrs	EUR
rs111747325	39161995	T	C	0.00037464	0.00086096	0.66	0.435146	3.09e-05	1	>40yrs	EUR
rs73983144	39055615	T	C	0.00044614	0.00102626	0.66	0.434726	3.09e-05	1	>40yrs	EUR
rs35286757	38488539	A	G	0.00031813	0.00073184	0.66	0.434693	3.09e-05	1	>40yrs	EUR
rs11078931	38147294	C	T	0.00022021	0.00050659	0.66	0.434684	3.09e-05	1	>40yrs	EUR
rs11653457	39148227	C	T	-0.0003244	0.00074636	0.66	-0.43459	3.09e-05	1	>40yrs	EUR
rs9902692	39382557	C	T	-0.0005518	0.0012702	0.66	-0.434392	3.09e-05	1	>40yrs	EUR
rs8078770	39453122	A	C	0.00038101	0.00087722	0.66	0.434334	3.09e-05	1	>40yrs	EUR
rs77426700	39372522	G	A	-0.0005238	0.00120606	0.66	-0.434298	3.09e-05	1	>40yrs	EUR
rs72824006	38947913	C	T	0.00050399	0.00116134	0.66	0.433975	3.09e-05	1	>40yrs	EUR
rs72828152	39532450	C	T	-0.0003813	0.00087868	0.66	-0.433969	3.09e-05	1	>40yrs	EUR
rs3760338	39093883	C	T	0.00022202	0.00051188	0.66	0.433729	3.09e-05	1	>40yrs	EUR
rs78693391	39494632	T	C	-0.0003807	0.00087824	0.66	-0.433508	3.09e-05	1	>40yrs	EUR
rs16968828	39161890	G	A	0.00037284	0.00086097	0.66	0.433043	3.09e-05	1	>40yrs	EUR
rs17645857	39120541	A	G	0.00037413	0.00086453	0.67	0.432759	3.09e-05	1	>40yrs	EUR
rs75202709	38608244	C	T	0.00053824	0.00124438	0.67	0.432538	3.09e-05	1	>40yrs	EUR
rs2604956	39619186	G	C	-0.0003722	0.00086045	0.67	-0.432514	3.09e-05	1	>40yrs	EUR
rs17498604	39986378	G	A	0.00028633	0.00066203	0.67	0.432509	3.09e-05	1	>40yrs	EUR
rs16968576	37199913	T	C	0.0005485	0.00126897	0.67	0.432243	3.09e-05	1	>40yrs	EUR
rs2191378	39409029	A	T	0.00023899	0.00055315	0.67	0.432056	3.09e-05	1	>40yrs	EUR
rs4057759	39408977	G	A	0.00023899	0.00055315	0.67	0.432054	3.09e-05	1	>40yrs	EUR
rs82974	37064942	C	T	-0.000255	0.00059054	0.67	-0.431889	3.09e-05	1	>40yrs	EUR
rs887484	39456398	T	C	0.00037849	0.00087691	0.67	0.431615	3.09e-05	1	>40yrs	EUR
rs9892946	38432275	T	C	0.00031494	0.00072969	0.67	0.431606	3.09e-05	1	>40yrs	EUR
rs72828144	39524108	G	A	-0.000379	0.00087853	0.67	-0.43135	3.09e-05	1	>40yrs	EUR
rs138988918	38400690	G	A	-0.0010574	0.00245239	0.67	-0.431183	3.09e-05	1	>40yrs	EUR
rs73983148	39071330	A	G	0.00044091	0.00102302	0.67	0.430991	3.09e-05	1	>40yrs	EUR
rs140382218	40143017	C	T	0.00077324	0.00179671	0.67	0.430365	3.09e-05	1	>40yrs	EUR
rs12602514	38159745	A	G	0.00021746	0.00050562	0.67	0.430097	3.09e-05	1	>40yrs	EUR
rs4624231	40171130	A	T	-0.0006743	0.0015678	0.67	-0.430075	3.09e-05	1	>40yrs	EUR
rs12602513	38159744	A	G	0.00021745	0.00050562	0.67	0.430073	3.09e-05	1	>40yrs	EUR
rs78582841	39892360	C	T	0.00072755	0.00169207	0.67	0.429979	3.09e-05	1	>40yrs	EUR
rs9905163	37210269	T	G	0.00054323	0.00126402	0.67	0.429767	3.09e-05	1	>40yrs	EUR
rs74525585	38897592	C	T	-0.000662	0.0015418	0.67	-0.429388	3.09e-05	1	>40yrs	EUR
rs2338375	37158780	T	C	0.00021015	0.00048994	0.67	0.428922	3.09e-05	1	>40yrs	EUR
rs683234	37068491	G	A	-0.0002217	0.00051689	0.67	-0.428893	3.09e-05	1	>40yrs	EUR
rs607023	37280416	C	A	-0.0002158	0.0005031	0.67	-0.428885	3.09e-05	1	>40yrs	EUR
rs585968	37282875	G	A	-0.0002127	0.00049608	0.67	-0.428802	3.08e-05	1	>40yrs	EUR
rs62076560	37189809	G	A	0.0005442	0.00126966	0.67	0.428618	3.08e-05	1	>40yrs	EUR
rs2215398	39414545	T	C	0.00023691	0.00055306	0.67	0.42836	3.08e-05	1	>40yrs	EUR
rs141229143	39693895	C	T	-0.001169	0.00272992	0.67	-0.428221	3.08e-05	1	>40yrs	EUR
rs139545098	38621062	C	T	-0.0010766	0.00251491	0.67	-0.428103	3.08e-05	1	>40yrs	EUR
rs117331876	38973404	A	C	0.00075712	0.00176928	0.67	0.427925	3.08e-05	1	>40yrs	EUR
rs76285844	38092183	T	C	-0.0003612	0.00084414	0.67	-0.42786	3.08e-05	1	>40yrs	EUR
rs238795	39375246	A	G	-0.0002675	0.00062559	0.67	-0.427539	3.08e-05	1	>40yrs	EUR
rs111637825	40134782	G	A	0.00042923	0.00100418	0.67	0.427443	3.08e-05	1	>40yrs	EUR
rs17656814	39512122	T	C	-0.0003749	0.00087841	0.67	-0.426748	3.08e-05	1	>40yrs	EUR
rs78912170	39860677	G	T	-0.0007733	0.00181245	0.67	-0.426645	3.08e-05	1	>40yrs	EUR
rs72828139	39511728	C	A	-0.0003747	0.00087841	0.67	-0.426618	3.08e-05	1	>40yrs	EUR
rs11658875	39146595	C	T	-0.0003166	0.00074229	0.67	-0.42655	3.08e-05	1	>40yrs	EUR
rs170492	37037771	G	C	-0.0002203	0.00051661	0.67	-0.426424	3.08e-05	1	>40yrs	EUR
rs9908562	38736362	G	A	-0.0008614	0.00202052	0.67	-0.426326	3.08e-05	1	>40yrs	EUR
rs3813052	39156276	T	C	-0.0003165	0.00074239	0.67	-0.426298	3.08e-05	1	>40yrs	EUR
rs72825190	37600385	T	C	-0.0008015	0.00188033	0.67	-0.42626	3.08e-05	1	>40yrs	EUR
rs7211623	39883721	C	T	-0.0006275	0.00147242	0.67	-0.426165	3.08e-05	1	>40yrs	EUR
rs9890729	40183070	T	G	-0.0005945	0.00139535	0.67	-0.426042	3.08e-05	1	>40yrs	EUR
rs6503623	39503659	A	G	-0.0003741	0.00087844	0.67	-0.425871	3.08e-05	1	>40yrs	EUR
rs72836640	38373146	T	C	0.00031093	0.0007301	0.67	0.425868	3.08e-05	1	>40yrs	EUR
rs11654326	39146416	T	C	-0.0003161	0.00074243	0.67	-0.425787	3.08e-05	1	>40yrs	EUR
rs71373477	40109186	A	T	0.00029412	0.00069095	0.67	0.425682	3.08e-05	1	>40yrs	EUR
rs2191381	39397326	A	T	0.0002357	0.00055371	0.67	0.425677	3.08e-05	1	>40yrs	EUR
rs975250	39407574	C	A	0.0002354	0.00055304	0.67	0.425642	3.08e-05	1	>40yrs	EUR
rs7222016	39410689	G	A	0.0002354	0.00055304	0.67	0.42564	3.08e-05	1	>40yrs	EUR
rs11658972	39411197	C	T	0.0002354	0.00055304	0.67	0.425639	3.08e-05	1	>40yrs	EUR
rs17618397	38571706	C	T	0.00082045	0.00192785	0.67	0.42558	3.08e-05	1	>40yrs	EUR
rs78018667	37036920	G	A	-0.0006206	0.00145835	0.67	-0.42556	3.08e-05	1	>40yrs	EUR
rs56047942	39419792	G	C	0.00023529	0.00055305	0.67	0.425436	3.08e-05	1	>40yrs	EUR
rs73297969	39822112	A	C	-0.0007518	0.00176724	0.67	-0.425427	3.08e-05	1	>40yrs	EUR
rs12950999	39411483	G	T	0.00023524	0.00055305	0.67	0.425352	3.08e-05	1	>40yrs	EUR
rs112573290	39169454	A	G	0.00036639	0.00086143	0.67	0.425327	3.08e-05	1	>40yrs	EUR
rs3813057	39157181	A	G	-0.0003155	0.00074199	0.67	-0.42525	3.08e-05	1	>40yrs	EUR
rs2007242	39412988	G	C	0.00023513	0.00055305	0.67	0.425144	3.08e-05	1	>40yrs	EUR
rs1008310	39413567	C	T	0.00023509	0.00055305	0.67	0.425079	3.08e-05	1	>40yrs	EUR
rs12453343	38181176	C	A	0.00021537	0.00050675	0.67	0.424993	3.08e-05	1	>40yrs	EUR
rs226226	37065677	T	C	-0.0002521	0.00059365	0.67	-0.424681	3.08e-05	1	>40yrs	EUR
rs4459602	39414262	T	C	0.00023498	0.0005534	0.67	0.424617	3.08e-05	1	>40yrs	EUR
rs4890157	39160529	A	G	-0.0002548	0.00060067	0.67	-0.424232	3.08e-05	1	>40yrs	EUR
rs78331854	39541804	C	A	0.00027875	0.00065738	0.67	0.424034	3.08e-05	1	>40yrs	EUR
rs2874251	39396952	T	C	0.00023478	0.00055374	0.67	0.423984	3.08e-05	1	>40yrs	EUR
rs149744066	39542137	T	C	0.00027865	0.00065742	0.67	0.423846	3.08e-05	1	>40yrs	EUR
rs150495898	39606109	G	T	-0.0004835	0.00114085	0.67	-0.423841	3.08e-05	1	>40yrs	EUR
rs17729480	39495247	C	T	-0.0003722	0.00087848	0.67	-0.423733	3.08e-05	1	>40yrs	EUR
rs2007206	39412372	G	C	0.0002343	0.00055305	0.67	0.423656	3.08e-05	1	>40yrs	EUR
rs654660	37068128	C	T	-0.0002188	0.00051669	0.67	-0.423521	3.08e-05	1	>40yrs	EUR
rs9895355	39420932	G	A	0.0002342	0.00055306	0.67	0.423466	3.08e-05	1	>40yrs	EUR
rs16966750	39531209	C	T	-0.0002363	0.00055827	0.67	-0.42331	3.08e-05	1	>40yrs	EUR
rs2214469	39096016	G	A	0.00020714	0.00048937	0.67	0.423274	3.08e-05	1	>40yrs	EUR
rs141167917	37139773	G	T	-0.0008935	0.00211272	0.67	-0.422905	3.08e-05	1	>40yrs	EUR
rs8079359	38641505	G	A	-0.0002081	0.00049214	0.67	-0.422799	3.08e-05	1	>40yrs	EUR
rs16968580	37201536	A	T	0.00053628	0.00126845	0.67	0.422783	3.08e-05	1	>40yrs	EUR
rs60769720	40058211	G	A	0.00028019	0.00066315	0.67	0.422509	3.08e-05	1	>40yrs	EUR
rs4890163	39404866	A	G	0.00023365	0.00055347	0.67	0.422158	3.08e-05	1	>40yrs	EUR
rs12600419	39017349	G	T	0.00081579	0.00193346	0.67	0.421931	3.08e-05	1	>40yrs	EUR
rs12939116	37026795	G	C	0.00021661	0.00051351	0.67	0.421828	3.08e-05	1	>40yrs	EUR
rs35729326	40072386	G	C	0.00027801	0.00065941	0.67	0.42161	3.08e-05	1	>40yrs	EUR
rs11659078	39124846	T	G	-0.0003157	0.00074885	0.67	-0.421528	3.08e-05	1	>40yrs	EUR
rs2320706	39614134	A	G	-0.0002367	0.00056208	0.67	-0.42111	3.07e-05	1	>40yrs	EUR
rs150486457	39860598	T	C	-0.0007629	0.00181233	0.67	-0.420967	3.07e-05	1	>40yrs	EUR
rs2041392	39449939	G	A	0.00036905	0.00087695	0.67	0.420829	3.07e-05	1	>40yrs	EUR
rs34427808	40070816	T	C	0.0002774	0.00065938	0.67	0.420698	3.07e-05	1	>40yrs	EUR
rs181802249	39249357	T	C	-0.0009166	0.00217924	0.67	-0.420624	3.07e-05	1	>40yrs	EUR
rs12951230	40071147	A	G	0.00027699	0.0006594	0.67	0.42007	3.07e-05	1	>40yrs	EUR
rs9899834	38880531	G	T	0.00039382	0.00093767	0.67	0.420002	3.07e-05	1	>40yrs	EUR
rs1860550	39442497	C	T	0.00023222	0.00055323	0.67	0.419755	3.07e-05	1	>40yrs	EUR
rs117201702	39584383	C	T	0.00080645	0.0019232	0.67	0.419326	3.07e-05	1	>40yrs	EUR
rs12950195	40071181	C	A	0.00027647	0.0006594	0.68	0.419272	3.07e-05	1	>40yrs	EUR
rs12936561	39985330	G	A	0.00027753	0.00066215	0.68	0.419134	3.07e-05	1	>40yrs	EUR
rs226225	37065688	T	C	-0.0002488	0.00059374	0.68	-0.418963	3.07e-05	1	>40yrs	EUR
rs35766790	40070651	C	G	0.00027623	0.00065939	0.68	0.418911	3.07e-05	1	>40yrs	EUR
rs4252627	37868715	C	T	0.00021951	0.00052416	0.68	0.418794	3.07e-05	1	>40yrs	EUR
rs112228297	39173095	A	G	0.00036062	0.00086121	0.68	0.418736	3.07e-05	1	>40yrs	EUR
rs80297436	37545672	G	C	0.0009907	0.00236656	0.68	0.418623	3.07e-05	1	>40yrs	EUR
rs3136685	38719799	C	T	-0.000287	0.00068585	0.68	-0.418417	3.07e-05	1	>40yrs	EUR
rs117073558	37698562	C	G	0.0005564	0.00133132	0.68	0.41793	3.07e-05	1	>40yrs	EUR
rs16489	37281890	T	C	-0.0002072	0.00049641	0.68	-0.417486	3.07e-05	1	>40yrs	EUR
rs146767035	38045084	G	A	0.00061442	0.00147288	0.68	0.417158	3.07e-05	1	>40yrs	EUR
rs11655403	39270829	A	T	0.00020714	0.0004967	0.68	0.41703	3.07e-05	1	>40yrs	EUR
rs9897185	37389409	A	G	-0.0002387	0.00057241	0.68	-0.416997	3.07e-05	1	>40yrs	EUR
rs7207616	38888347	G	A	0.00039132	0.00093873	0.68	0.416862	3.07e-05	1	>40yrs	EUR
rs17679038	38321874	T	A	-0.000787	0.00189047	0.68	-0.416309	3.07e-05	1	>40yrs	EUR
rs12952729	40073277	C	T	0.00030711	0.00073821	0.68	0.416023	3.07e-05	1	>40yrs	EUR
rs28514842	39404265	G	A	0.00023007	0.0005535	0.68	0.415666	3.07e-05	1	>40yrs	EUR
rs3744075	37074932	C	T	-0.0003921	0.0009433	0.68	-0.415656	3.07e-05	1	>40yrs	EUR
rs72830031	39613690	C	G	-0.0002335	0.00056198	0.68	-0.415499	3.07e-05	1	>40yrs	EUR
rs4603609	39405478	C	T	0.00022976	0.00055309	0.68	0.415416	3.07e-05	1	>40yrs	EUR
rs72819651	38639842	C	T	0.00047275	0.00113827	0.68	0.415324	3.07e-05	1	>40yrs	EUR
rs11650846	39442142	C	T	0.00022972	0.00055318	0.68	0.415271	3.07e-05	1	>40yrs	EUR
rs144975100	38743982	T	C	0.00058432	0.00140813	0.68	0.414959	3.07e-05	1	>40yrs	EUR
rs118092063	39997217	C	T	0.00030578	0.00073703	0.68	0.414888	3.07e-05	1	>40yrs	EUR
rs76917591	39861739	G	A	-0.0007523	0.00181338	0.68	-0.414873	3.07e-05	1	>40yrs	EUR
rs3914088	39270453	C	G	0.00020597	0.00049671	0.68	0.414664	3.07e-05	1	>40yrs	EUR
rs16966175	38888121	C	T	0.0003889	0.00093794	0.68	0.414627	3.07e-05	1	>40yrs	EUR
rs2320365	39393769	G	T	0.00023014	0.00055509	0.68	0.414597	3.07e-05	1	>40yrs	EUR
rs11656753	39442110	T	C	0.00022932	0.00055317	0.68	0.414553	3.07e-05	1	>40yrs	EUR
rs8069991	39438887	A	G	0.00022931	0.00055316	0.68	0.41454	3.07e-05	1	>40yrs	EUR
rs575809	37079255	T	G	0.00021383	0.00051655	0.68	0.413964	3.07e-05	1	>40yrs	EUR
rs4890141	39049473	A	G	-0.0002066	0.00049915	0.68	-0.413962	3.07e-05	1	>40yrs	EUR
rs141088836	39258221	G	A	0.00071386	0.00172446	0.68	0.413961	3.07e-05	1	>40yrs	EUR
rs188632452	38540473	A	G	0.00079869	0.00192956	0.68	0.413924	3.07e-05	1	>40yrs	EUR
rs16238	37275050	C	A	-0.0002193	0.00052988	0.68	-0.41389	3.07e-05	1	>40yrs	EUR
rs1589947	38885579	T	C	0.00027227	0.00065867	0.68	0.413367	3.06e-05	1	>40yrs	EUR
rs4796752	39629843	T	C	0.00023046	0.00055768	0.68	0.413243	3.06e-05	1	>40yrs	EUR
rs146413346	39491940	G	A	0.00042667	0.001033	0.68	0.413043	3.06e-05	1	>40yrs	EUR
rs8182252	37727950	T	C	-0.0002711	0.00065642	0.68	-0.413041	3.06e-05	1	>40yrs	EUR
rs72836603	38225458	C	A	-0.0006328	0.00153328	0.68	-0.412711	3.06e-05	1	>40yrs	EUR
rs16230	37268414	C	T	0.00021063	0.00051072	0.68	0.412415	3.06e-05	1	>40yrs	EUR
rs7216154	39883595	T	C	-0.000223	0.00054083	0.68	-0.412361	3.06e-05	1	>40yrs	EUR
rs4371207	39417210	G	A	0.00022804	0.00055308	0.68	0.412318	3.06e-05	1	>40yrs	EUR
rs7216184	38885210	G	C	0.00038669	0.00093819	0.68	0.412165	3.06e-05	1	>40yrs	EUR
rs9898810	39407981	T	G	0.00022786	0.00055307	0.68	0.41199	3.06e-05	1	>40yrs	EUR
rs12450846	39557892	A	C	-0.0002242	0.00054479	0.68	-0.411509	3.06e-05	1	>40yrs	EUR
rs182702316	37945433	A	G	-0.0006215	0.00151064	0.68	-0.4114	3.06e-05	1	>40yrs	EUR
rs226224	37065737	A	G	-0.0002438	0.00059317	0.68	-0.411065	3.06e-05	1	>40yrs	EUR
rs138846685	39210584	T	C	0.00078851	0.0019205	0.68	0.410575	3.06e-05	1	>40yrs	EUR
rs193279980	39103231	T	C	-0.0010178	0.00248015	0.68	-0.410374	3.06e-05	1	>40yrs	EUR
rs7226123	38885366	T	C	0.00038484	0.00093822	0.68	0.410178	3.06e-05	1	>40yrs	EUR
rs72828135	39485693	G	A	-0.00036	0.00087799	0.68	-0.409999	3.06e-05	1	>40yrs	EUR
rs2191377	39409070	T	C	0.00022667	0.00055303	0.68	0.409874	3.06e-05	1	>40yrs	EUR
rs60090576	40001119	G	A	0.00020311	0.00049568	0.68	0.40976	3.06e-05	1	>40yrs	EUR
rs1014263	37160446	A	G	0.0003495	0.00085387	0.68	0.409315	3.06e-05	1	>40yrs	EUR
rs7222713	39441219	G	T	0.00022623	0.00055314	0.68	0.408985	3.06e-05	1	>40yrs	EUR
rs7217457	38884914	A	G	0.00038362	0.00093815	0.68	0.408909	3.06e-05	1	>40yrs	EUR
rs9914973	38122708	T	C	0.00021415	0.00052378	0.68	0.408859	3.06e-05	1	>40yrs	EUR
rs9894831	39433211	C	A	0.00022614	0.00055315	0.68	0.408814	3.06e-05	1	>40yrs	EUR
rs4890165	39434686	C	A	0.00022613	0.00055314	0.68	0.408812	3.06e-05	1	>40yrs	EUR
rs7216706	38884783	C	G	0.00038332	0.00093813	0.68	0.408605	3.06e-05	1	>40yrs	EUR
rs9893993	39432562	A	T	0.00022599	0.00055314	0.68	0.408566	3.06e-05	1	>40yrs	EUR
rs7221337	38884746	T	C	0.00038328	0.00093812	0.68	0.408565	3.06e-05	1	>40yrs	EUR
rs7217852	38470021	A	G	0.00029802	0.00072946	0.68	0.408551	3.06e-05	1	>40yrs	EUR
rs11656142	39438730	C	G	0.00022599	0.00055316	0.68	0.408536	3.06e-05	1	>40yrs	EUR
rs8064493	39393323	A	G	0.00022668	0.00055487	0.68	0.408525	3.06e-05	1	>40yrs	EUR
rs8077449	38884437	T	C	0.00038319	0.00093807	0.68	0.408488	3.06e-05	1	>40yrs	EUR
rs62068180	38112825	T	C	-0.0002069	0.00050669	0.68	-0.408347	3.06e-05	1	>40yrs	EUR
rs9891694	38429478	A	G	0.00029792	0.00072966	0.68	0.408307	3.06e-05	1	>40yrs	EUR
rs71373478	40114904	G	A	0.00028202	0.00069119	0.68	0.408021	3.06e-05	1	>40yrs	EUR
rs12451547	38181168	T	C	0.00020676	0.00050677	0.68	0.408001	3.06e-05	1	>40yrs	EUR
rs10512484	39441989	A	G	0.00022565	0.00055316	0.68	0.40794	3.06e-05	1	>40yrs	EUR
rs62065865	38883102	C	T	0.00038238	0.00093765	0.68	0.407802	3.06e-05	1	>40yrs	EUR
rs11078988	39441512	G	A	0.00022546	0.00055316	0.68	0.407595	3.06e-05	1	>40yrs	EUR
rs529279737	38278234	C	T	0.00061679	0.00151347	0.68	0.40753	3.06e-05	1	>40yrs	EUR
rs71373464	40035338	A	T	0.00030015	0.00073668	0.68	0.407431	3.06e-05	1	>40yrs	EUR
rs3829601	39394051	C	G	0.00022598	0.00055483	0.68	0.40729	3.06e-05	1	>40yrs	EUR
rs9941364	39433473	A	T	0.00022528	0.00055315	0.68	0.407257	3.06e-05	1	>40yrs	EUR
rs4334332	37200051	G	T	-0.0002278	0.00055992	0.68	-0.406928	3.06e-05	1	>40yrs	EUR
rs505968	37291653	G	A	-0.0003417	0.00084026	0.68	-0.406709	3.06e-05	1	>40yrs	EUR
rs111640633	39111247	C	T	-0.0003041	0.00074808	0.68	-0.406521	3.06e-05	1	>40yrs	EUR
rs8073556	39400679	C	T	0.0002248	0.00055333	0.68	0.406257	3.06e-05	1	>40yrs	EUR
rs59490243	38427466	A	G	0.00029639	0.00072965	0.68	0.406211	3.06e-05	1	>40yrs	EUR
rs58924821	39854078	T	C	-0.0007301	0.00179756	0.68	-0.406152	3.06e-05	1	>40yrs	EUR
rs55757004	38126395	G	T	-0.0003425	0.00084326	0.68	-0.406124	3.06e-05	1	>40yrs	EUR
rs111726356	39124099	C	G	-0.0003041	0.00074885	0.68	-0.406059	3.06e-05	1	>40yrs	EUR
rs117862245	38273847	T	G	0.00061441	0.00151358	0.68	0.405929	3.06e-05	1	>40yrs	EUR
rs41312301	39887662	C	T	0.00068771	0.00169416	0.68	0.405927	3.06e-05	1	>40yrs	EUR
rs118017471	38013360	G	A	-0.0006002	0.00147916	0.68	-0.405756	3.06e-05	1	>40yrs	EUR
rs4291965	39396548	T	C	0.00022461	0.00055385	0.69	0.405545	3.06e-05	1	>40yrs	EUR
rs226230	37049179	C	T	0.00023856	0.0005887	0.69	0.405236	3.05e-05	1	>40yrs	EUR
rs76745238	39982550	A	G	0.00026823	0.00066217	0.69	0.40508	3.05e-05	1	>40yrs	EUR
rs978614	39300117	T	C	-0.0007574	0.00187017	0.69	-0.405	3.05e-05	1	>40yrs	EUR
rs630157	38729699	C	T	0.00020228	0.00049959	0.69	0.404896	3.05e-05	1	>40yrs	EUR
rs9912992	38899467	T	G	0.00026885	0.00066405	0.69	0.404868	3.05e-05	1	>40yrs	EUR
rs2874250	39396768	G	A	0.000224	0.00055344	0.69	0.404746	3.05e-05	1	>40yrs	EUR
rs8075737	37727316	C	T	-0.0002657	0.00065654	0.69	-0.404733	3.05e-05	1	>40yrs	EUR
rs12950278	40003219	T	C	0.00029807	0.00073703	0.69	0.404425	3.05e-05	1	>40yrs	EUR
rs12937036	40044468	T	A	0.00026653	0.00065937	0.69	0.404223	3.05e-05	1	>40yrs	EUR
rs2320369	39396650	G	A	0.00022364	0.00055344	0.69	0.404093	3.05e-05	1	>40yrs	EUR
rs2320370	39396919	C	T	0.00022359	0.00055343	0.69	0.404001	3.05e-05	1	>40yrs	EUR
rs2320371	39397028	G	C	0.00022357	0.00055343	0.69	0.40398	3.05e-05	1	>40yrs	EUR
rs35386915	38879374	A	C	0.00037797	0.00093626	0.69	0.4037	3.05e-05	1	>40yrs	EUR
rs3025160	37268478	A	C	0.00020612	0.00051074	0.69	0.403563	3.05e-05	1	>40yrs	EUR
rs35990081	40041870	C	T	0.00026582	0.00065939	0.69	0.403139	3.05e-05	1	>40yrs	EUR
rs62065900	39916594	G	A	-0.0004291	0.00106491	0.69	-0.402958	3.05e-05	1	>40yrs	EUR
rs28431963	37486160	T	C	-0.000334	0.00082908	0.69	-0.402898	3.05e-05	1	>40yrs	EUR
rs112673090	38272667	G	A	0.00060966	0.00151362	0.69	0.402785	3.05e-05	1	>40yrs	EUR
rs141743467	39861128	T	A	-0.0007299	0.00181257	0.69	-0.402696	3.05e-05	1	>40yrs	EUR
rs4514738	39398294	C	G	0.00022282	0.00055339	0.69	0.402651	3.05e-05	1	>40yrs	EUR
rs28635247	39404013	C	T	0.00022273	0.0005532	0.69	0.402612	3.05e-05	1	>40yrs	EUR
rs8078650	40120771	T	G	0.00025325	0.00062904	0.69	0.402601	3.05e-05	1	>40yrs	EUR
rs12453656	37226399	A	G	-0.0002413	0.00059949	0.69	-0.40253	3.05e-05	1	>40yrs	EUR
rs73309739	40141266	T	C	0.0006307	0.00156698	0.69	0.402496	3.05e-05	1	>40yrs	EUR
rs2058736	39142747	G	T	0.00038957	0.00096793	0.69	0.402482	3.05e-05	1	>40yrs	EUR
rs512003	37084227	A	G	0.00020545	0.00051097	0.69	0.402085	3.05e-05	1	>40yrs	EUR
rs113511226	37166993	G	A	0.00034379	0.0008553	0.69	0.401951	3.05e-05	1	>40yrs	EUR
rs4077125	38423479	G	A	0.00029321	0.0007297	0.69	0.401824	3.05e-05	1	>40yrs	EUR
rs4795404	38085791	A	C	-0.0002368	0.00058944	0.69	-0.401745	3.05e-05	1	>40yrs	EUR
rs3848395	38101468	T	C	-0.000202	0.00050373	0.69	-0.401103	3.05e-05	1	>40yrs	EUR
rs1127182	40142302	T	C	0.00040224	0.00100322	0.69	0.400946	3.05e-05	1	>40yrs	EUR
rs17634993	38679607	C	T	0.00042993	0.00107264	0.69	0.400814	3.05e-05	1	>40yrs	EUR
rs12952915	40118552	G	A	0.00025172	0.00062917	0.69	0.400088	3.05e-05	1	>40yrs	EUR
rs11079027	40123521	A	G	0.00022205	0.00055506	0.69	0.40004	3.05e-05	1	>40yrs	EUR
rs4329959	39399566	G	A	0.00022136	0.00055335	0.69	0.400036	3.05e-05	1	>40yrs	EUR
rs8079334	39711415	C	T	0.00022902	0.0005726	0.69	0.399969	3.05e-05	1	>40yrs	EUR
rs7223265	39641363	G	A	0.00019649	0.00049139	0.69	0.399861	3.05e-05	1	>40yrs	EUR
rs11078994	39621040	G	A	-0.0001999	0.00049991	0.69	-0.399836	3.05e-05	1	>40yrs	EUR
rs17616543	38270067	A	G	0.00060516	0.00151383	0.69	0.399757	3.05e-05	1	>40yrs	EUR
rs2429543	38936862	C	T	0.00028564	0.0007148	0.69	0.399603	3.05e-05	1	>40yrs	EUR
rs62065879	38887600	A	G	0.00037487	0.0009386	0.69	0.399399	3.05e-05	1	>40yrs	EUR
rs426643	39329566	C	T	0.00036943	0.00092577	0.69	0.399053	3.05e-05	1	>40yrs	EUR
rs56954294	39037706	C	T	-0.0003451	0.00086579	0.69	-0.398595	3.05e-05	1	>40yrs	EUR
rs17647285	39149279	A	G	-0.000364	0.00091389	0.69	-0.398348	3.05e-05	1	>40yrs	EUR
rs6503539	38382925	C	T	0.00029063	0.00072966	0.69	0.398313	3.05e-05	1	>40yrs	EUR
rs12949369	37155017	T	C	0.00019506	0.00048985	0.69	0.398197	3.05e-05	1	>40yrs	EUR
rs383813	39330910	G	A	0.00036826	0.00092574	0.69	0.397797	3.05e-05	1	>40yrs	EUR
rs4468682	39393651	T	A	0.00022035	0.00055454	0.69	0.397349	3.05e-05	1	>40yrs	EUR
rs75253899	38683645	T	C	-0.0004047	0.00101865	0.69	-0.397337	3.05e-05	1	>40yrs	EUR
rs76880573	38660914	G	A	0.00031672	0.0007976	0.69	0.397092	3.04e-05	1	>40yrs	EUR
rs34771282	40042952	G	A	0.0002929	0.00073813	0.69	0.396814	3.04e-05	1	>40yrs	EUR
rs2874249	39393489	G	C	0.00021984	0.00055455	0.69	0.396423	3.04e-05	1	>40yrs	EUR
rs12150584	37245007	A	T	0.00021466	0.00054153	0.69	0.396385	3.04e-05	1	>40yrs	EUR
rs72828119	39464779	T	C	-0.0003469	0.00087515	0.69	-0.396351	3.04e-05	1	>40yrs	EUR
rs117216037	39478530	G	T	-0.0003477	0.00087748	0.69	-0.396278	3.04e-05	1	>40yrs	EUR
rs653342	37067839	G	A	-0.0002046	0.00051667	0.69	-0.39594	3.04e-05	1	>40yrs	EUR
rs4795403	38085722	T	C	-0.0002331	0.00058916	0.69	-0.395599	3.04e-05	1	>40yrs	EUR
rs117922651	39984746	G	A	-0.0003222	0.00081456	0.69	-0.395537	3.04e-05	1	>40yrs	EUR
rs2269861	39078939	A	G	0.00020401	0.00051583	0.69	0.395502	3.04e-05	1	>40yrs	EUR
rs62068181	38112832	T	C	-0.0002001	0.00050655	0.69	-0.395004	3.04e-05	1	>40yrs	EUR
rs62068060	39082319	A	G	-0.000276	0.00069894	0.69	-0.394944	3.04e-05	1	>40yrs	EUR
rs226228	37065008	T	C	-0.0002335	0.00059122	0.69	-0.394881	3.04e-05	1	>40yrs	EUR
rs17843015	39140272	A	G	-0.0003181	0.00080656	0.69	-0.394349	3.04e-05	1	>40yrs	EUR
rs55688204	38725951	T	C	0.00019708	0.00050041	0.69	0.393844	3.04e-05	1	>40yrs	EUR
rs35896706	40052642	A	G	0.00025938	0.00065934	0.69	0.393396	3.04e-05	1	>40yrs	EUR
rs118031641	39016028	C	T	-0.0005084	0.00129255	0.69	-0.393353	3.04e-05	1	>40yrs	EUR
rs111749558	38527598	C	T	-0.0005859	0.0014897	0.69	-0.393275	3.04e-05	1	>40yrs	EUR
rs12451442	37227017	G	A	-0.0005993	0.00152423	0.69	-0.393167	3.04e-05	1	>40yrs	EUR
rs12949732	39857619	A	G	-0.0007052	0.00179448	0.69	-0.393008	3.04e-05	1	>40yrs	EUR
rs11078948	38639417	A	G	-0.0001958	0.00049814	0.69	-0.392982	3.04e-05	1	>40yrs	EUR
rs2315275	38879844	C	T	0.0003682	0.00093753	0.69	0.39273	3.04e-05	1	>40yrs	EUR
rs72828129	39477329	C	T	-0.000344	0.00087664	0.69	-0.39242	3.04e-05	1	>40yrs	EUR
rs192858632	38278827	C	T	0.00059171	0.00150862	0.69	0.392221	3.04e-05	1	>40yrs	EUR
rs614358	37078880	C	T	0.00020294	0.00051779	0.7	0.391933	3.04e-05	1	>40yrs	EUR
rs62077462	37651531	A	G	0.00058189	0.00148496	0.7	0.391857	3.04e-05	1	>40yrs	EUR
rs57605576	38891901	G	A	0.00036796	0.00093978	0.7	0.391538	3.04e-05	1	>40yrs	EUR
rs4132126	38952254	A	G	0.00020578	0.00052581	0.7	0.391353	3.04e-05	1	>40yrs	EUR
rs4065985	38101932	G	C	-0.0001923	0.00049211	0.7	-0.390858	3.04e-05	1	>40yrs	EUR
rs113855596	38238725	C	T	-0.0002049	0.00052434	0.7	-0.390788	3.04e-05	1	>40yrs	EUR
rs4344803	39402078	G	A	0.00021622	0.00055331	0.7	0.390775	3.04e-05	1	>40yrs	EUR
rs9916188	38879323	A	T	0.00036607	0.00093704	0.7	0.390669	3.04e-05	1	>40yrs	EUR
rs35983505	39124841	T	C	-0.0002928	0.0007499	0.7	-0.390415	3.04e-05	1	>40yrs	EUR
rs372189	39331971	G	A	0.00036121	0.00092548	0.7	0.390297	3.04e-05	1	>40yrs	EUR
rs1806323	37274614	A	G	-0.0001957	0.00050182	0.7	-0.390046	3.04e-05	1	>40yrs	EUR
rs57179137	38449155	A	C	0.00028427	0.00072901	0.7	0.389938	3.04e-05	1	>40yrs	EUR
rs11654275	39440956	A	C	0.00021577	0.0005536	0.7	0.389765	3.04e-05	1	>40yrs	EUR
rs28479280	39440801	T	G	0.00021574	0.0005536	0.7	0.389715	3.04e-05	1	>40yrs	EUR
rs394368	39329998	G	A	0.00036051	0.0009254	0.7	0.389575	3.04e-05	1	>40yrs	EUR
rs74436526	38381182	T	C	-0.0008693	0.0022317	0.7	-0.389526	3.04e-05	1	>40yrs	EUR
rs6503552	38890622	T	A	0.00036591	0.00093964	0.7	0.389419	3.04e-05	1	>40yrs	EUR
rs364330	39330229	T	G	0.00036032	0.00092539	0.7	0.389372	3.04e-05	1	>40yrs	EUR
rs384921	39330596	G	A	0.00036032	0.00092539	0.7	0.389372	3.04e-05	1	>40yrs	EUR
rs387333	39330482	T	C	0.00036032	0.00092539	0.7	0.389372	3.04e-05	1	>40yrs	EUR
rs393434	39330313	G	A	0.00036025	0.00092538	0.7	0.389292	3.04e-05	1	>40yrs	EUR
rs384862	39330647	G	T	0.00036025	0.00092538	0.7	0.389292	3.04e-05	1	>40yrs	EUR
rs414730	39331536	T	C	0.00036019	0.00092538	0.7	0.389238	3.04e-05	1	>40yrs	EUR
rs373520	39331662	G	A	0.00036019	0.00092538	0.7	0.389238	3.04e-05	1	>40yrs	EUR
rs428909	39331209	C	T	0.00036019	0.00092538	0.7	0.389238	3.04e-05	1	>40yrs	EUR
rs7220147	39068101	T	C	-0.0001914	0.00049209	0.7	-0.388874	3.03e-05	1	>40yrs	EUR
rs9912082	38390639	T	C	0.00028341	0.00073016	0.7	0.388149	3.03e-05	1	>40yrs	EUR
rs4796702	39942919	T	C	0.00020623	0.00053162	0.7	0.387931	3.03e-05	1	>40yrs	EUR
rs67473931	40052842	G	A	0.00025565	0.00065936	0.7	0.387727	3.03e-05	1	>40yrs	EUR
rs141009	39332430	G	T	0.00035855	0.00092515	0.7	0.38756	3.03e-05	1	>40yrs	EUR
rs9908034	38386475	T	C	0.00028281	0.00073016	0.7	0.387332	3.03e-05	1	>40yrs	EUR
rs1733803	37094132	A	G	0.00019803	0.00051129	0.7	0.38732	3.03e-05	1	>40yrs	EUR
rs7713	40023467	A	C	0.00028504	0.00073687	0.7	0.386816	3.03e-05	1	>40yrs	EUR
rs658202	37319241	C	T	-0.0002355	0.00060913	0.7	-0.386602	3.03e-05	1	>40yrs	EUR
rs8078225	38423064	A	G	0.00028189	0.00072917	0.7	0.386585	3.03e-05	1	>40yrs	EUR
rs2077464	38446564	A	G	0.00028169	0.00072904	0.7	0.386387	3.03e-05	1	>40yrs	EUR
rs11868145	37346225	G	A	0.00023895	0.00061929	0.7	0.385845	3.03e-05	1	>40yrs	EUR
rs2941505	37832704	A	G	0.00020378	0.00052826	0.7	0.385766	3.03e-05	1	>40yrs	EUR
rs553914	37089928	T	C	0.00019719	0.00051117	0.7	0.385755	3.03e-05	1	>40yrs	EUR
rs11079074	37212108	T	C	0.00019065	0.00049469	0.7	0.385385	3.03e-05	1	>40yrs	EUR
rs75157020	38337468	A	T	-0.0007359	0.00190951	0.7	-0.385381	3.03e-05	1	>40yrs	EUR
rs4134994	38443631	A	G	0.00028089	0.00072908	0.7	0.385267	3.03e-05	1	>40yrs	EUR
rs9902213	38948940	T	C	0.0002508	0.00065143	0.7	0.384994	3.03e-05	1	>40yrs	EUR
rs73303160	39320871	G	T	-0.0004804	0.00124935	0.7	-0.384549	3.03e-05	1	>40yrs	EUR
rs56027709	37251422	T	C	-0.000189	0.00049163	0.7	-0.384422	3.03e-05	1	>40yrs	EUR
rs226227	37065515	A	G	-0.0002276	0.00059289	0.7	-0.383886	3.03e-05	1	>40yrs	EUR
rs1005196	39459167	G	A	0.00021216	0.00055268	0.7	0.383879	3.03e-05	1	>40yrs	EUR
rs12941460	39630802	T	C	0.00018855	0.00049123	0.7	0.383826	3.03e-05	1	>40yrs	EUR
rs383877	39331115	A	G	0.00035502	0.00092537	0.7	0.383649	3.03e-05	1	>40yrs	EUR
rs11871942	39079744	G	T	-0.0001997	0.00052084	0.7	-0.383322	3.03e-05	1	>40yrs	EUR
rs7215237	39068033	C	G	-0.0001886	0.00049207	0.7	-0.383176	3.03e-05	1	>40yrs	EUR
rs649997	37083464	G	A	0.00019564	0.00051108	0.7	0.382804	3.03e-05	1	>40yrs	EUR
rs2941506	37833035	A	G	0.0002022	0.00052824	0.7	0.38278	3.03e-05	1	>40yrs	EUR
rs116936671	37848072	T	C	-0.0006148	0.00160629	0.7	-0.38276	3.03e-05	1	>40yrs	EUR
rs2934951	37833328	A	G	0.00020213	0.00052824	0.7	0.382646	3.03e-05	1	>40yrs	EUR
rs4077061	37246451	C	G	0.00019482	0.00050924	0.7	0.382573	3.03e-05	1	>40yrs	EUR
rs3760523	39640198	C	T	0.00018763	0.00049133	0.7	0.381881	3.03e-05	1	>40yrs	EUR
rs429057	39332720	T	C	0.00035325	0.00092512	0.7	0.381838	3.03e-05	1	>40yrs	EUR
rs187342259	37673119	T	C	-0.0009105	0.0023853	0.7	-0.381693	3.03e-05	1	>40yrs	EUR
rs2586116	38505824	C	G	0.00021245	0.00055663	0.7	0.381666	3.03e-05	1	>40yrs	EUR
rs77057669	39817112	T	C	-0.0007896	0.00207144	0.7	-0.381188	3.03e-05	1	>40yrs	EUR
rs113608552	40124686	T	C	0.00073706	0.0019336	0.7	0.381187	3.03e-05	1	>40yrs	EUR
rs62068179	38112617	G	A	-0.0001928	0.0005058	0.7	-0.381097	3.03e-05	1	>40yrs	EUR
rs17633541	37330010	C	T	-0.0004133	0.00108563	0.7	-0.380667	3.03e-05	1	>40yrs	EUR
rs8078226	38423066	A	G	0.00027738	0.00072909	0.7	0.380451	3.03e-05	1	>40yrs	EUR
rs59018914	38373456	A	G	0.00027778	0.00073022	0.7	0.380406	3.03e-05	1	>40yrs	EUR
rs17645431	39111463	G	A	-0.0002845	0.00074826	0.7	-0.380263	3.02e-05	1	>40yrs	EUR
rs9889716	38108298	A	G	-0.0001912	0.00050358	0.7	-0.379639	3.02e-05	1	>40yrs	EUR
rs9891718	38399826	T	C	0.00027718	0.00073015	0.7	0.379619	3.02e-05	1	>40yrs	EUR
rs9889711	38108292	A	T	-0.0001912	0.00050358	0.7	-0.379593	3.02e-05	1	>40yrs	EUR
rs62065041	39277068	G	A	-0.0004287	0.00113018	0.7	-0.379356	3.02e-05	1	>40yrs	EUR
rs2071601	39633349	G	C	0.00018634	0.00049122	0.7	0.379335	3.02e-05	1	>40yrs	EUR
rs73983621	39862226	A	G	-0.0006831	0.00180108	0.7	-0.379263	3.02e-05	1	>40yrs	EUR
rs34353256	39857835	A	G	-0.0006869	0.00181206	0.7	-0.379047	3.02e-05	1	>40yrs	EUR
rs34159685	39857857	G	C	-0.0006869	0.00181209	0.7	-0.379046	3.02e-05	1	>40yrs	EUR
rs55835834	38376581	T	G	0.0002767	0.00073027	0.7	0.378903	3.02e-05	1	>40yrs	EUR
rs9905133	37275695	G	T	-0.0002011	0.00053077	0.7	-0.378896	3.02e-05	1	>40yrs	EUR
rs35114175	39976877	G	A	0.00025123	0.0006634	0.7	0.378697	3.02e-05	1	>40yrs	EUR
rs139444391	38494581	G	A	-0.0009143	0.00241515	0.71	-0.378555	3.02e-05	1	>40yrs	EUR
rs7224654	39641499	C	T	0.00018593	0.00049144	0.71	0.378336	3.02e-05	1	>40yrs	EUR
rs3760521	39648257	G	A	-0.0002091	0.00055259	0.71	-0.378329	3.02e-05	1	>40yrs	EUR
rs7207639	38894342	T	C	-0.0001849	0.00048893	0.71	-0.378098	3.02e-05	1	>40yrs	EUR
rs147776326	40199288	G	A	0.00070292	0.00185927	0.71	0.378061	3.02e-05	1	>40yrs	EUR
rs7220135	39068080	T	G	-0.0001859	0.0004921	0.71	-0.377777	3.02e-05	1	>40yrs	EUR
rs7224908	38086854	A	G	-0.000223	0.00059035	0.71	-0.377772	3.02e-05	1	>40yrs	EUR
rs180985201	37466363	C	T	-0.0010108	0.00267684	0.71	-0.377609	3.02e-05	1	>40yrs	EUR
rs7206954	38930015	T	C	0.00027504	0.00072874	0.71	0.377423	3.02e-05	1	>40yrs	EUR
rs9895948	38108363	T	C	-0.00019	0.00050359	0.71	-0.377325	3.02e-05	1	>40yrs	EUR
rs4796707	39964930	T	C	0.00019841	0.00052648	0.71	0.376862	3.02e-05	1	>40yrs	EUR
rs4247139	39263391	G	A	0.00018714	0.00049684	0.71	0.376667	3.02e-05	1	>40yrs	EUR
rs4073011	39820177	A	G	-0.0006684	0.00177556	0.71	-0.376462	3.02e-05	1	>40yrs	EUR
rs12937988	39943065	C	T	-0.0002194	0.00058334	0.71	-0.376146	3.02e-05	1	>40yrs	EUR
rs74725931	38196327	T	C	-0.0004893	0.00130117	0.71	-0.376057	3.02e-05	1	>40yrs	EUR
rs2304493	39966168	T	G	0.00019782	0.00052628	0.71	0.375883	3.02e-05	1	>40yrs	EUR
rs9904021	38399230	G	T	0.00027404	0.00073018	0.71	0.375305	3.02e-05	1	>40yrs	EUR
rs598751	37073532	G	A	-0.0002237	0.00059607	0.71	-0.375293	3.02e-05	1	>40yrs	EUR
rs72828137	39504233	C	A	-0.0008416	0.00224265	0.71	-0.375255	3.02e-05	1	>40yrs	EUR
rs6503680	40157533	T	A	-0.0005902	0.00157273	0.71	-0.375246	3.02e-05	1	>40yrs	EUR
rs527323	37282301	G	A	0.00029747	0.00079298	0.71	0.375124	3.02e-05	1	>40yrs	EUR
rs2353022	39944655	C	T	0.00019949	0.0005319	0.71	0.375055	3.02e-05	1	>40yrs	EUR
rs486512	37365699	C	T	-0.0003447	0.00091914	0.71	-0.375031	3.02e-05	1	>40yrs	EUR
rs78696214	39857909	A	T	-0.0006795	0.00181185	0.71	-0.375021	3.02e-05	1	>40yrs	EUR
rs7223318	38108553	G	C	-0.0001888	0.00050358	0.71	-0.375006	3.02e-05	1	>40yrs	EUR
rs2517960	37846521	T	C	0.00019382	0.00051699	0.71	0.374894	3.02e-05	1	>40yrs	EUR
rs2269862	39078825	C	A	-0.0002655	0.00070897	0.71	-0.37447	3.02e-05	1	>40yrs	EUR
rs3893044	38103016	T	C	-0.0001843	0.00049213	0.71	-0.374469	3.02e-05	1	>40yrs	EUR
rs8080734	38103285	G	A	-0.000184	0.00049212	0.71	-0.373955	3.02e-05	1	>40yrs	EUR
rs2517955	37843681	C	T	0.00019337	0.00051711	0.71	0.373942	3.02e-05	1	>40yrs	EUR
rs7359562	37215852	G	A	0.00020191	0.00054008	0.71	0.373849	3.02e-05	1	>40yrs	EUR
rs113141784	37322526	A	G	-0.0008645	0.00231359	0.71	-0.373666	3.02e-05	1	>40yrs	EUR
rs2158295	39106241	G	A	0.00018302	0.0004898	0.71	0.37366	3.02e-05	1	>40yrs	EUR
rs7209742	38108708	A	G	-0.000188	0.00050354	0.71	-0.373434	3.02e-05	1	>40yrs	EUR
rs10491135	39123417	C	T	-0.0002796	0.00074888	0.71	-0.373345	3.02e-05	1	>40yrs	EUR
rs34421461	40083491	C	T	0.0002441	0.00065388	0.71	0.373314	3.02e-05	1	>40yrs	EUR
rs12939107	40077028	C	T	0.00024406	0.00065381	0.71	0.373287	3.02e-05	1	>40yrs	EUR
rs7207867	39575349	G	T	-0.0005914	0.0015847	0.71	-0.373201	3.02e-05	1	>40yrs	EUR
rs2517953	37841211	G	C	0.00019302	0.00051731	0.71	0.373122	3.02e-05	1	>40yrs	EUR
rs12451644	38163640	G	A	0.00026232	0.00070328	0.71	0.372991	3.02e-05	1	>40yrs	EUR
rs118065111	37023872	C	T	0.00081983	0.00219847	0.71	0.372907	3.02e-05	1	>40yrs	EUR
rs7216017	39634625	A	G	0.0001831	0.00049119	0.71	0.372759	3.02e-05	1	>40yrs	EUR
rs142995251	38103066	G	A	0.00084465	0.00226595	0.71	0.372758	3.02e-05	1	>40yrs	EUR
rs78419075	39069456	T	A	0.00038148	0.00102393	0.71	0.372566	3.02e-05	1	>40yrs	EUR
rs186610374	38893127	T	C	0.00078508	0.00210731	0.71	0.372549	3.02e-05	1	>40yrs	EUR
rs9303285	38500914	T	C	0.00027305	0.00073304	0.71	0.372487	3.02e-05	1	>40yrs	EUR
rs2071561	39622068	G	T	0.00018185	0.00048912	0.71	0.37178	3.02e-05	1	>40yrs	EUR
rs1495100	37832279	C	T	0.00019623	0.00052792	0.71	0.371706	3.02e-05	1	>40yrs	EUR
rs112731164	39901407	A	G	-0.0009805	0.00263903	0.71	-0.371544	3.02e-05	1	>40yrs	EUR
rs4795338	37213317	C	A	0.00018365	0.00049465	0.71	0.371277	3.01e-05	1	>40yrs	EUR
rs2269860	39081546	A	G	-0.0001934	0.00052092	0.71	-0.37127	3.01e-05	1	>40yrs	EUR
rs8081304	39636432	G	A	0.00018234	0.00049117	0.71	0.371233	3.01e-05	1	>40yrs	EUR
rs11078939	38409699	G	T	0.00027104	0.00073013	0.71	0.37122	3.01e-05	1	>40yrs	EUR
rs80303456	39866113	G	A	0.00037673	0.00101531	0.71	0.371046	3.01e-05	1	>40yrs	EUR
rs12948056	39620399	C	T	-0.0001868	0.00050376	0.71	-0.370772	3.01e-05	1	>40yrs	EUR
rs9911840	38390729	A	G	0.00027114	0.0007315	0.71	0.370667	3.01e-05	1	>40yrs	EUR
rs11551760	39738752	C	T	0.00060242	0.00162589	0.71	0.370515	3.01e-05	1	>40yrs	EUR
rs7220061	39634576	T	G	0.00018189	0.00049118	0.71	0.370304	3.01e-05	1	>40yrs	EUR
rs62068178	38112608	C	T	-0.0001871	0.00050581	0.71	-0.36995	3.01e-05	1	>40yrs	EUR
rs73983622	39862850	T	C	-0.0006643	0.00179821	0.71	-0.369395	3.01e-05	1	>40yrs	EUR
rs140566469	39145648	T	C	-0.0002745	0.00074321	0.71	-0.369348	3.01e-05	1	>40yrs	EUR
rs28618095	38109075	T	C	-0.0001859	0.00050346	0.71	-0.369291	3.01e-05	1	>40yrs	EUR
rs17582451	39705948	G	A	0.000203	0.00055	0.71	0.369087	3.01e-05	1	>40yrs	EUR
rs9898922	38406713	A	G	0.00026912	0.00072964	0.71	0.368845	3.01e-05	1	>40yrs	EUR
rs181593223	38639737	G	A	0.00083786	0.00227196	0.71	0.368784	3.01e-05	1	>40yrs	EUR
rs9915775	38277906	T	C	0.00055353	0.00150102	0.71	0.36877	3.01e-05	1	>40yrs	EUR
rs189838505	38523639	C	T	0.00071326	0.00193418	0.71	0.368766	3.01e-05	1	>40yrs	EUR
rs17495782	39632340	G	A	0.00020823	0.00056472	0.71	0.368722	3.01e-05	1	>40yrs	EUR
rs12453334	38153473	C	T	0.00018685	0.00050706	0.71	0.368495	3.01e-05	1	>40yrs	EUR
rs9675087	37267738	A	G	0.00018296	0.00049663	0.71	0.368402	3.01e-05	1	>40yrs	EUR
rs1565920	37831613	G	A	0.00019443	0.0005278	0.71	0.368382	3.01e-05	1	>40yrs	EUR
rs151078330	39931409	T	G	0.00077952	0.0021216	0.71	0.367419	3.01e-05	1	>40yrs	EUR
rs6503621	39451124	A	G	0.00020308	0.0005528	0.71	0.367376	3.01e-05	1	>40yrs	EUR
rs7207737	37247708	A	G	-0.0002329	0.00063436	0.71	-0.367203	3.01e-05	1	>40yrs	EUR
rs743686	39637244	A	G	0.00018035	0.00049116	0.71	0.36719	3.01e-05	1	>40yrs	EUR
rs929268	39100732	C	T	-0.0002109	0.00057463	0.71	-0.367023	3.01e-05	1	>40yrs	EUR
rs183602759	37192017	C	T	-0.0008333	0.00227142	0.71	-0.366884	3.01e-05	1	>40yrs	EUR
rs150305059	39145823	C	A	-0.0002725	0.00074321	0.71	-0.366712	3.01e-05	1	>40yrs	EUR
rs72824057	39060031	A	G	0.00073478	0.00200615	0.71	0.366264	3.01e-05	1	>40yrs	EUR
rs1239177	37007003	A	T	-0.0002486	0.00068007	0.71	-0.365586	3.01e-05	1	>40yrs	EUR
rs379685	39334825	T	A	0.00033817	0.0009253	0.71	0.365469	3.01e-05	1	>40yrs	EUR
rs375880	39329331	T	C	0.00033823	0.0009255	0.71	0.365453	3.01e-05	1	>40yrs	EUR
rs390146	39329317	A	T	0.00033817	0.00092551	0.71	0.365385	3.01e-05	1	>40yrs	EUR
rs3813043	39150651	T	G	-0.0002296	0.00062888	0.71	-0.365165	3.01e-05	1	>40yrs	EUR
rs8080931	38412221	T	C	0.00026656	0.00073006	0.72	0.365122	3.01e-05	1	>40yrs	EUR
rs11078996	39621062	G	C	-0.0001825	0.00050005	0.72	-0.365009	3.01e-05	1	>40yrs	EUR
rs396310	39329367	G	T	0.00033775	0.0009255	0.72	0.36494	3.01e-05	1	>40yrs	EUR
rs1005197	39458765	A	G	0.00020175	0.00055283	0.72	0.364934	3.01e-05	1	>40yrs	EUR
rs183378685	37678953	C	T	-0.0008714	0.00238797	0.72	-0.364916	3.01e-05	1	>40yrs	EUR
rs72821577	37223344	G	T	0.00032789	0.0008994	0.72	0.364567	3.01e-05	1	>40yrs	EUR
rs35433793	39277336	A	G	0.0008934	0.00245101	0.72	0.364504	3.01e-05	1	>40yrs	EUR
rs192852056	37473942	G	T	0.00100744	0.00276588	0.72	0.364239	3.01e-05	1	>40yrs	EUR
rs62076601	37223409	C	T	0.00041419	0.00113743	0.72	0.364149	3.01e-05	1	>40yrs	EUR
rs140565164	37190699	T	A	0.00084002	0.0023089	0.72	0.36382	3.01e-05	1	>40yrs	EUR
rs56301252	38109155	T	G	-0.0001831	0.00050354	0.72	-0.363578	3.01e-05	1	>40yrs	EUR
rs903506	37879762	G	A	0.00019043	0.00052383	0.72	0.363545	3.01e-05	1	>40yrs	EUR
rs8073987	40090520	C	T	0.00020436	0.00056255	0.72	0.363278	3.01e-05	1	>40yrs	EUR
rs113826025	38278238	T	C	0.00054513	0.0015011	0.72	0.363153	3.01e-05	1	>40yrs	EUR
rs406860	39334635	G	A	0.00033588	0.00092529	0.72	0.362997	3.01e-05	1	>40yrs	EUR
rs490945	39337260	G	C	0.00033573	0.0009251	0.72	0.362908	3.01e-05	1	>40yrs	EUR
rs493514	39334456	G	A	0.00033553	0.00092497	0.72	0.362743	3.01e-05	1	>40yrs	EUR
rs389784	39334133	T	C	0.00033553	0.00092497	0.72	0.362743	3.01e-05	1	>40yrs	EUR
rs379008	39334989	T	C	0.00033546	0.00092497	0.72	0.362669	3.01e-05	1	>40yrs	EUR
rs369496	39335388	T	C	0.00033546	0.00092497	0.72	0.362669	3.01e-05	1	>40yrs	EUR
rs407188	39334707	A	G	0.00033546	0.00092497	0.72	0.362669	3.01e-05	1	>40yrs	EUR
rs2429553	38878827	G	A	0.00017885	0.00049318	0.72	0.36264	3.01e-05	1	>40yrs	EUR
rs2191376	39335847	G	A	0.00033539	0.00092497	0.72	0.362595	3.01e-05	1	>40yrs	EUR
rs7225833	39336167	G	T	0.00033539	0.00092497	0.72	0.362595	3.01e-05	1	>40yrs	EUR
rs7208021	39336064	A	G	0.00033539	0.00092497	0.72	0.362595	3.01e-05	1	>40yrs	EUR
rs9892675	37549200	C	T	0.00022815	0.00062977	0.72	0.362267	3e-05	1	>40yrs	EUR
rs2071563	39619115	G	A	-0.0001819	0.00050237	0.72	-0.362069	3e-05	1	>40yrs	EUR
rs142044088	39218767	G	A	0.00077428	0.00213938	0.72	0.361917	3e-05	1	>40yrs	EUR
rs1693484	39337846	T	C	0.00033445	0.00092473	0.72	0.361673	3e-05	1	>40yrs	EUR
rs758632	38892689	C	T	-0.0001773	0.00049018	0.72	-0.361605	3e-05	1	>40yrs	EUR
rs62068177	38112601	G	A	-0.0001829	0.00050584	0.72	-0.361507	3e-05	1	>40yrs	EUR
rs544198	37319029	T	G	-0.0002195	0.00060772	0.72	-0.361246	3e-05	1	>40yrs	EUR
rs148557024	37710375	C	A	0.00101513	0.00281201	0.72	0.360998	3e-05	1	>40yrs	EUR
rs62075193	37087496	G	T	0.00018443	0.00051113	0.72	0.360828	3e-05	1	>40yrs	EUR
rs62075194	37087497	G	T	0.00018437	0.00051113	0.72	0.360701	3e-05	1	>40yrs	EUR
rs2001476	38120604	T	C	-0.0001817	0.00050398	0.72	-0.360494	3e-05	1	>40yrs	EUR
rs1859253	39082641	C	T	-0.0001877	0.00052074	0.72	-0.360411	3e-05	1	>40yrs	EUR
rs151330975	37963506	C	T	0.00088761	0.00246344	0.72	0.360315	3e-05	1	>40yrs	EUR
rs750409	37317211	G	A	0.00030137	0.00083669	0.72	0.360191	3e-05	1	>40yrs	EUR
rs2879211	37346706	A	G	0.00030676	0.00085173	0.72	0.360156	3e-05	1	>40yrs	EUR
rs8072783	37000622	T	G	0.00022179	0.00061635	0.72	0.359844	3e-05	1	>40yrs	EUR
rs1405334	38901765	C	T	0.00023423	0.00065143	0.72	0.359565	3e-05	1	>40yrs	EUR
rs6503610	39392525	G	A	0.00019983	0.00055597	0.72	0.359429	3e-05	1	>40yrs	EUR
rs148046271	37203397	C	T	0.00091006	0.00253276	0.72	0.359316	3e-05	1	>40yrs	EUR
rs4890143	39049527	C	T	-0.0001791	0.00049877	0.72	-0.359063	3e-05	1	>40yrs	EUR
rs9893732	39654962	G	A	0.00019946	0.00055629	0.72	0.358557	3e-05	1	>40yrs	EUR
rs751449885	39110040	G	A	-0.0008909	0.00248504	0.72	-0.358507	3e-05	1	>40yrs	EUR
rs713431	39138045	G	A	-0.0002895	0.00080766	0.72	-0.358455	3e-05	1	>40yrs	EUR
rs140263835	39239250	T	A	-0.0007854	0.00219167	0.72	-0.358337	3e-05	1	>40yrs	EUR
rs4794826	38250782	C	T	-0.0002996	0.00083648	0.72	-0.358159	3e-05	1	>40yrs	EUR
rs377518	39333956	T	C	0.00033115	0.00092499	0.72	0.357999	3e-05	1	>40yrs	EUR
rs226232	37048425	A	G	0.00052197	0.00145863	0.72	0.357851	3e-05	1	>40yrs	EUR
rs801237	37345461	T	C	0.00022138	0.00061873	0.72	0.357806	3e-05	1	>40yrs	EUR
rs521397	37367206	G	T	-0.0003204	0.00089631	0.72	-0.357446	3e-05	1	>40yrs	EUR
rs7212376	39336342	A	G	0.00033024	0.00092494	0.72	0.357033	3e-05	1	>40yrs	EUR
rs369075	39335555	T	A	0.00033001	0.00092494	0.72	0.35679	3e-05	1	>40yrs	EUR
rs407944	39337044	C	T	0.0003299	0.00092494	0.72	0.356674	3e-05	1	>40yrs	EUR
rs6503745	37230414	C	G	0.00017632	0.00049499	0.72	0.356202	3e-05	1	>40yrs	EUR
rs557400	39337627	T	G	0.00032949	0.00092516	0.72	0.356139	3e-05	1	>40yrs	EUR
rs7211770	38289003	A	G	-0.0001992	0.00055996	0.72	-0.355675	3e-05	1	>40yrs	EUR
rs55646995	37196446	C	T	0.00050958	0.00143294	0.72	0.355616	3e-05	1	>40yrs	EUR
rs34991239	39619889	G	T	-0.0003052	0.00085932	0.72	-0.35522	3e-05	1	>40yrs	EUR
rs17568311	39078845	T	C	-0.0003464	0.00097667	0.72	-0.354679	3e-05	1	>40yrs	EUR
rs74597601	39033275	T	C	-0.0005788	0.00163511	0.72	-0.353993	3e-05	1	>40yrs	EUR
rs3744350	37261879	T	C	-0.0001938	0.00054802	0.72	-0.353696	3e-05	1	>40yrs	EUR
rs8077482	38274366	T	C	0.00053058	0.00150093	0.72	0.353503	3e-05	1	>40yrs	EUR
rs145809834	38077298	C	G	-0.0006052	0.00171397	0.72	-0.353091	3e-05	1	>40yrs	EUR
rs9892943	39638942	G	A	0.00017323	0.00049138	0.72	0.352543	2.99e-05	1	>40yrs	EUR
rs146491350	39178958	T	A	0.00033874	0.00096084	0.72	0.352541	2.99e-05	1	>40yrs	EUR
rs12946001	37135042	G	A	-0.000232	0.00065822	0.72	-0.352515	2.99e-05	1	>40yrs	EUR
rs475298	38654792	G	A	-0.0003663	0.00104007	0.72	-0.352188	2.99e-05	1	>40yrs	EUR
rs11079016	39976024	G	A	0.00023357	0.00066365	0.72	0.351952	2.99e-05	1	>40yrs	EUR
rs9892868	39482441	G	A	-0.0001952	0.00055556	0.73	-0.351387	2.99e-05	1	>40yrs	EUR
rs149583623	39702701	G	C	0.0006712	0.001911	0.73	0.351228	2.99e-05	1	>40yrs	EUR
rs4794799	37213252	T	C	0.00017344	0.00049462	0.73	0.35066	2.99e-05	1	>40yrs	EUR
rs12937519	39503163	G	A	-0.0001944	0.00055505	0.73	-0.350223	2.99e-05	1	>40yrs	EUR
rs151188565	39144288	G	A	-0.0002599	0.00074308	0.73	-0.349739	2.99e-05	1	>40yrs	EUR
rs4890087	38653266	G	A	-0.0003645	0.00104238	0.73	-0.349691	2.99e-05	1	>40yrs	EUR
rs11655928	37247981	T	C	-0.0001719	0.00049184	0.73	-0.34952	2.99e-05	1	>40yrs	EUR
rs147834530	38398842	C	T	-0.0008401	0.00240495	0.73	-0.349341	2.99e-05	1	>40yrs	EUR
rs76568100	37531668	A	C	-0.0004657	0.00133311	0.73	-0.34933	2.99e-05	1	>40yrs	EUR
rs144774642	37045460	T	A	-0.000848	0.00243133	0.73	-0.348788	2.99e-05	1	>40yrs	EUR
rs490163	39337313	A	T	0.00032286	0.000926	0.73	0.348658	2.99e-05	1	>40yrs	EUR
rs9906048	40032683	C	T	0.00020897	0.00059943	0.73	0.348611	2.99e-05	1	>40yrs	EUR
rs2078308	38781856	C	T	-0.0005898	0.001693	0.73	-0.348378	2.99e-05	1	>40yrs	EUR
rs117827273	38279036	C	G	0.00023883	0.00068652	0.73	0.347888	2.99e-05	1	>40yrs	EUR
rs144520013	39132407	C	T	0.00030246	0.00086943	0.73	0.347885	2.99e-05	1	>40yrs	EUR
rs6503624	39504593	G	C	-0.000193	0.00055498	0.73	-0.347776	2.99e-05	1	>40yrs	EUR
rs78111468	39863074	T	C	-0.0006245	0.00179679	0.73	-0.34757	2.99e-05	1	>40yrs	EUR
rs147180766	37835355	C	A	0.00063697	0.00183309	0.73	0.347483	2.99e-05	1	>40yrs	EUR
rs150703413	40187614	G	A	-0.0004869	0.00140136	0.73	-0.347414	2.99e-05	1	>40yrs	EUR
rs74952769	37756828	G	A	-0.0004265	0.00122763	0.73	-0.347378	2.99e-05	1	>40yrs	EUR
rs71373424	39712662	A	C	-0.0002782	0.00080106	0.73	-0.347271	2.99e-05	1	>40yrs	EUR
rs12949304	39555460	A	G	-0.0001947	0.00056079	0.73	-0.347267	2.99e-05	1	>40yrs	EUR
rs112976819	38273622	C	T	0.00052117	0.00150115	0.73	0.347182	2.99e-05	1	>40yrs	EUR
rs803125	38737379	A	T	0.00018368	0.00052928	0.73	0.347044	2.99e-05	1	>40yrs	EUR
rs148054654	39131709	G	A	0.00030159	0.00086944	0.73	0.346873	2.99e-05	1	>40yrs	EUR
rs9646422	37212924	A	G	0.0001872	0.00054015	0.73	0.346569	2.99e-05	1	>40yrs	EUR
rs73305733	39939897	G	C	0.00022188	0.00064048	0.73	0.346427	2.99e-05	1	>40yrs	EUR
rs182863736	39199154	C	G	0.0007816	0.00225715	0.73	0.346278	2.99e-05	1	>40yrs	EUR
rs17705467	37257853	T	C	-0.0004067	0.00117484	0.73	-0.346161	2.99e-05	1	>40yrs	EUR
rs7219451	38957002	T	C	0.00017046	0.00049253	0.73	0.346093	2.99e-05	1	>40yrs	EUR
rs9646421	37212911	T	C	0.00018682	0.00054015	0.73	0.345863	2.99e-05	1	>40yrs	EUR
rs563846	39338304	A	C	0.00031978	0.0009247	0.73	0.345817	2.99e-05	1	>40yrs	EUR
rs9904756	37223793	G	T	0.00018686	0.00054035	0.73	0.345812	2.99e-05	1	>40yrs	EUR
rs398825	39340707	C	T	0.00031963	0.00092459	0.73	0.345694	2.99e-05	1	>40yrs	EUR
rs1685885	37002768	T	A	-0.0002352	0.00068048	0.73	-0.345679	2.99e-05	1	>40yrs	EUR
rs7502936	39338350	T	C	0.00031947	0.00092469	0.73	0.345483	2.99e-05	1	>40yrs	EUR
rs146993288	37943493	A	C	0.00082764	0.00239612	0.73	0.345409	2.99e-05	1	>40yrs	EUR
rs148131479	39134325	G	A	-0.0008589	0.00248686	0.73	-0.345381	2.99e-05	1	>40yrs	EUR
rs7210975	39944179	G	A	-0.0002014	0.00058459	0.73	-0.344596	2.99e-05	1	>40yrs	EUR
rs72832972	38110575	C	T	0.00030665	0.00089023	0.73	0.344465	2.99e-05	1	>40yrs	EUR
rs74741466	40132749	C	T	0.00054136	0.00157343	0.73	0.344062	2.99e-05	1	>40yrs	EUR
rs405495	39339089	T	C	0.00031784	0.00092465	0.73	0.343738	2.99e-05	1	>40yrs	EUR
rs753663	39946405	C	T	-0.000201	0.00058482	0.73	-0.343654	2.99e-05	1	>40yrs	EUR
rs453545	39340430	A	G	0.00031778	0.00092493	0.73	0.343569	2.99e-05	1	>40yrs	EUR
rs448700	39339386	T	A	0.00031753	0.00092465	0.73	0.343407	2.98e-05	1	>40yrs	EUR
rs16966683	39483297	G	A	-0.0001908	0.00055594	0.73	-0.343272	2.98e-05	1	>40yrs	EUR
rs721411	39648944	C	T	-0.0004052	0.00118184	0.73	-0.342842	2.98e-05	1	>40yrs	EUR
rs4480859	40118602	T	C	0.00019027	0.00055501	0.73	0.342832	2.98e-05	1	>40yrs	EUR
rs8082176	38980263	G	A	0.0001687	0.00049227	0.73	0.342699	2.98e-05	1	>40yrs	EUR
rs424830	39339765	A	C	0.00031666	0.00092463	0.73	0.342467	2.98e-05	1	>40yrs	EUR
rs8070863	39338380	A	G	0.0003165	0.0009247	0.73	0.342276	2.98e-05	1	>40yrs	EUR
rs407264	39339991	C	T	0.00031612	0.00092462	0.73	0.341891	2.98e-05	1	>40yrs	EUR
rs454518	39337121	T	G	0.00031608	0.00092515	0.73	0.341651	2.98e-05	1	>40yrs	EUR
rs452531	39341158	G	A	0.00031584	0.00092498	0.73	0.341455	2.98e-05	1	>40yrs	EUR
rs142287779	39134572	C	G	0.00029693	0.00086976	0.73	0.341388	2.98e-05	1	>40yrs	EUR
rs12951998	39639789	C	T	-0.0001889	0.00055349	0.73	-0.341371	2.98e-05	1	>40yrs	EUR
rs189377033	37592601	A	G	0.00057733	0.00169181	0.73	0.34125	2.98e-05	1	>40yrs	EUR
rs72832087	39642805	A	G	-0.0007713	0.00226048	0.73	-0.341221	2.98e-05	1	>40yrs	EUR
rs76287852	37276006	T	A	-0.0002585	0.00075768	0.73	-0.34116	2.98e-05	1	>40yrs	EUR
rs55955100	40122138	G	A	0.00018921	0.00055496	0.73	0.340948	2.98e-05	1	>40yrs	EUR
rs404052	39340262	T	G	0.00031501	0.00092461	0.73	0.340691	2.98e-05	1	>40yrs	EUR
rs41283427	39928598	C	T	-0.0004314	0.00126674	0.73	-0.340589	2.98e-05	1	>40yrs	EUR
rs12601749	38093315	A	G	-0.0001677	0.00049298	0.73	-0.34016	2.98e-05	1	>40yrs	EUR
rs8070353	39338459	C	A	0.00031403	0.00092466	0.73	0.33962	2.98e-05	1	>40yrs	EUR
rs447375	39338970	G	A	0.00031392	0.00092465	0.73	0.339501	2.98e-05	1	>40yrs	EUR
rs2320231	39340910	T	C	0.00031389	0.00092458	0.73	0.3395	2.98e-05	1	>40yrs	EUR
rs3760342	39507970	T	G	-0.0001884	0.00055494	0.73	-0.339482	2.98e-05	1	>40yrs	EUR
rs11079001	39706050	G	C	-0.0001717	0.00050629	0.73	-0.339221	2.98e-05	1	>40yrs	EUR
rs11555390	38613250	C	G	-0.0008252	0.00243356	0.73	-0.339095	2.98e-05	1	>40yrs	EUR
rs16526	37321672	A	C	-0.0003582	0.00105816	0.74	-0.338468	2.98e-05	1	>40yrs	EUR
rs11078995	39621056	G	C	-0.000407	0.00120295	0.74	-0.338311	2.98e-05	1	>40yrs	EUR
rs449817	39341266	A	G	0.00031242	0.00092452	0.74	0.337924	2.98e-05	1	>40yrs	EUR
rs139279167	39829290	T	C	0.00085797	0.00253992	0.74	0.337796	2.98e-05	1	>40yrs	EUR
rs432072	39339464	G	C	0.00031209	0.00092461	0.74	0.337541	2.98e-05	1	>40yrs	EUR
rs7214394	39579383	A	C	-0.000535	0.00158797	0.74	-0.336903	2.98e-05	1	>40yrs	EUR
rs226223	37040863	A	G	-0.0001688	0.00050129	0.74	-0.336812	2.98e-05	1	>40yrs	EUR
rs72836615	38261299	G	A	-0.0002916	0.00086585	0.74	-0.336732	2.98e-05	1	>40yrs	EUR
rs7221799	38653354	C	G	-0.0003494	0.00103802	0.74	-0.336598	2.98e-05	1	>40yrs	EUR
rs34879399	38645331	C	T	0.00019028	0.00056553	0.74	0.336468	2.98e-05	1	>40yrs	EUR
rs67597966	38365160	G	A	0.00018275	0.00054362	0.74	0.336171	2.98e-05	1	>40yrs	EUR
rs385122	39341294	T	A	0.0003108	0.00092458	0.74	0.336157	2.98e-05	1	>40yrs	EUR
rs405298	39328577	G	A	0.00031095	0.00092575	0.74	0.335893	2.98e-05	1	>40yrs	EUR
rs490155	39337322	G	A	0.00031108	0.00092622	0.74	0.335855	2.98e-05	1	>40yrs	EUR
rs118082529	38485154	C	T	-0.0008059	0.00240128	0.74	-0.335629	2.98e-05	1	>40yrs	EUR
rs113966332	37226996	C	T	-0.0002006	0.00059776	0.74	-0.335568	2.98e-05	1	>40yrs	EUR
rs78895711	39139121	C	G	-0.000271	0.00080749	0.74	-0.335561	2.98e-05	1	>40yrs	EUR
rs452216	39340597	G	A	0.00030972	0.00092457	0.74	0.334991	2.98e-05	1	>40yrs	EUR
rs10221217	37197987	G	T	-0.0001872	0.0005592	0.74	-0.334809	2.98e-05	1	>40yrs	EUR
rs112569054	38701874	T	C	0.00056029	0.00167402	0.74	0.334697	2.98e-05	1	>40yrs	EUR
rs9911690	38274197	T	C	-0.0001874	0.00056085	0.74	-0.334118	2.98e-05	1	>40yrs	EUR
rs8081819	38645559	G	T	0.00018861	0.00056473	0.74	0.333981	2.98e-05	1	>40yrs	EUR
rs803122	38761530	C	T	-0.0005788	0.0017332	0.74	-0.333964	2.98e-05	1	>40yrs	EUR
rs112583832	39145252	T	G	-0.000248	0.00074325	0.74	-0.333645	2.98e-05	1	>40yrs	EUR
rs16968859	39139348	A	G	-0.0002693	0.00080747	0.74	-0.333562	2.98e-05	1	>40yrs	EUR
rs4566234	38414349	G	T	0.00024299	0.00072951	0.74	0.333091	2.97e-05	1	>40yrs	EUR
rs10852939	38308244	C	T	-0.0001915	0.00057525	0.74	-0.332928	2.97e-05	1	>40yrs	EUR
rs140783738	37781256	C	T	-0.0007527	0.00226213	0.74	-0.332728	2.97e-05	1	>40yrs	EUR
rs9901219	37558369	T	G	0.00020939	0.00062967	0.74	0.332543	2.97e-05	1	>40yrs	EUR
rs6503513	37561613	A	G	0.00020926	0.00062957	0.74	0.332388	2.97e-05	1	>40yrs	EUR
rs7207600	38091660	G	A	-0.0001678	0.00050501	0.74	-0.332283	2.97e-05	1	>40yrs	EUR
rs519512	37366988	C	T	-0.0002977	0.0008966	0.74	-0.332022	2.97e-05	1	>40yrs	EUR
rs66900183	39293419	G	A	0.00030016	0.00090518	0.74	0.331599	2.97e-05	1	>40yrs	EUR
rs117770216	38512836	C	A	0.00059527	0.00179547	0.74	0.331537	2.97e-05	1	>40yrs	EUR
rs8081922	37169543	G	A	0.00018155	0.00054817	0.74	0.331198	2.97e-05	1	>40yrs	EUR
rs11078999	39673936	G	A	-0.0001654	0.00049949	0.74	-0.331149	2.97e-05	1	>40yrs	EUR
rs8077724	38678106	C	T	-0.000704	0.00212751	0.74	-0.330906	2.97e-05	1	>40yrs	EUR
rs373154	39327971	G	A	0.00030612	0.00092574	0.74	0.33068	2.97e-05	1	>40yrs	EUR
rs445458	39328012	C	A	0.000306	0.00092574	0.74	0.330545	2.97e-05	1	>40yrs	EUR
rs113420501	37262965	C	T	0.00046541	0.00140873	0.74	0.330375	2.97e-05	1	>40yrs	EUR
rs378664	39328540	T	C	0.00030549	0.00092573	0.74	0.329999	2.97e-05	1	>40yrs	EUR
rs11868463	37207734	G	A	-0.0001968	0.0005967	0.74	-0.329801	2.97e-05	1	>40yrs	EUR
rs2033675	40110764	C	T	0.00018266	0.00055424	0.74	0.329577	2.97e-05	1	>40yrs	EUR
rs2952152	37832735	T	C	0.000174	0.00052805	0.74	0.329512	2.97e-05	1	>40yrs	EUR
rs11653427	39620262	G	A	-0.0001662	0.00050453	0.74	-0.329369	2.97e-05	1	>40yrs	EUR
rs118101614	39076152	C	A	0.00045416	0.00138011	0.74	0.329075	2.97e-05	1	>40yrs	EUR
rs405012	39328938	A	G	0.00030461	0.0009257	0.74	0.329055	2.97e-05	1	>40yrs	EUR
rs600086	37330995	T	G	-0.0002632	0.00080042	0.74	-0.32885	2.97e-05	1	>40yrs	EUR
rs34701563	39483541	A	G	-0.0001827	0.00055586	0.74	-0.328598	2.97e-05	1	>40yrs	EUR
rs116946865	38566353	A	T	-0.00063	0.00192276	0.74	-0.327637	2.97e-05	1	>40yrs	EUR
rs550804	39328697	A	G	0.00030318	0.00092576	0.74	0.327497	2.97e-05	1	>40yrs	EUR
rs9890483	39474746	C	T	-0.0001819	0.00055559	0.74	-0.327463	2.97e-05	1	>40yrs	EUR
rs9916485	39474793	G	A	-0.0001819	0.00055556	0.74	-0.327359	2.97e-05	1	>40yrs	EUR
rs147596534	37149946	A	T	0.0004418	0.00134962	0.74	0.32735	2.97e-05	1	>40yrs	EUR
rs34546214	39474717	G	T	-0.0001819	0.00055559	0.74	-0.327334	2.97e-05	1	>40yrs	EUR
rs112898103	38988692	C	T	-0.000537	0.00164207	0.74	-0.327015	2.97e-05	1	>40yrs	EUR
rs72821873	38883399	G	C	-0.0007643	0.00233841	0.74	-0.326857	2.97e-05	1	>40yrs	EUR
rs2191379	39406409	C	A	0.0001807	0.00055308	0.74	0.326721	2.97e-05	1	>40yrs	EUR
rs9896717	37244233	G	A	0.00017729	0.00054287	0.74	0.326574	2.97e-05	1	>40yrs	EUR
rs62074958	40050359	C	T	0.0001651	0.00050557	0.74	0.326552	2.97e-05	1	>40yrs	EUR
rs72828169	39556672	C	T	-0.0007515	0.00230363	0.74	-0.326236	2.97e-05	1	>40yrs	EUR
rs3902024	38119548	A	G	-0.0001642	0.00050369	0.74	-0.326011	2.97e-05	1	>40yrs	EUR
rs72836634	38363090	C	T	0.00023832	0.00073117	0.74	0.325947	2.97e-05	1	>40yrs	EUR
rs375263	39328991	C	T	0.00030139	0.00092569	0.74	0.325586	2.97e-05	1	>40yrs	EUR
rs118098575	38390692	C	A	0.00026464	0.00081302	0.74	0.325499	2.97e-05	1	>40yrs	EUR
rs56396280	38119708	A	C	-0.000164	0.00050377	0.74	-0.325481	2.97e-05	1	>40yrs	EUR
rs16968529	37073676	T	A	0.00027839	0.00085572	0.74	0.325332	2.97e-05	1	>40yrs	EUR
rs12943888	39463365	A	G	-0.0001804	0.00055476	0.74	-0.325264	2.97e-05	1	>40yrs	EUR
rs404063	39329056	G	A	0.00030105	0.00092569	0.75	0.325218	2.97e-05	1	>40yrs	EUR
rs9303294	38837739	T	C	0.00016095	0.00049547	0.75	0.324834	2.97e-05	1	>40yrs	EUR
rs1352431	37028401	G	C	0.00055702	0.00171578	0.75	0.324643	2.97e-05	1	>40yrs	EUR
rs9908136	37272110	G	A	-0.0001723	0.00053075	0.75	-0.324642	2.97e-05	1	>40yrs	EUR
rs12945999	39466306	T	C	-0.0001801	0.00055482	0.75	-0.324581	2.97e-05	1	>40yrs	EUR
rs8074347	37251315	C	G	-0.0002006	0.00061804	0.75	-0.324524	2.97e-05	1	>40yrs	EUR
rs12450667	39468874	T	C	-0.0001801	0.00055503	0.75	-0.324441	2.97e-05	1	>40yrs	EUR
rs11078997	39637876	G	A	-0.0004002	0.0012336	0.75	-0.324396	2.97e-05	1	>40yrs	EUR
rs74871137	39939430	A	G	0.00034081	0.001051	0.75	0.324276	2.97e-05	1	>40yrs	EUR
rs407307	37827163	A	G	0.00017066	0.00052635	0.75	0.324231	2.97e-05	1	>40yrs	EUR
rs16235	37273131	G	A	0.00016072	0.00049582	0.75	0.32415	2.97e-05	1	>40yrs	EUR
rs7207378	38782413	A	T	-0.0005484	0.00169834	0.75	-0.322887	2.96e-05	1	>40yrs	EUR
rs35737523	38273710	C	T	-0.0001811	0.00056086	0.75	-0.322864	2.96e-05	1	>40yrs	EUR
rs7502428	38880214	T	C	-0.0001577	0.0004893	0.75	-0.322326	2.96e-05	1	>40yrs	EUR
rs2074286	39464046	G	C	-0.0001788	0.00055487	0.75	-0.322277	2.96e-05	1	>40yrs	EUR
rs4796678	39699814	G	A	0.00016318	0.00050663	0.75	0.322088	2.96e-05	1	>40yrs	EUR
rs2158296	39105745	G	A	0.00015738	0.00048969	0.75	0.32139	2.96e-05	1	>40yrs	EUR
rs75019737	39838670	G	A	-0.0004915	0.00152975	0.75	-0.321311	2.96e-05	1	>40yrs	EUR
rs59354697	39576331	A	C	-0.0002637	0.00082168	0.75	-0.320876	2.96e-05	1	>40yrs	EUR
rs73309734	40129508	C	T	0.00050371	0.00157035	0.75	0.320762	2.96e-05	1	>40yrs	EUR
rs687255	37069394	A	G	-0.0001657	0.00051692	0.75	-0.320627	2.96e-05	1	>40yrs	EUR
rs739822	37272487	C	T	0.00015898	0.000496	0.75	0.320531	2.96e-05	1	>40yrs	EUR
rs76823953	39649536	C	T	-0.0003782	0.00117978	0.75	-0.320528	2.96e-05	1	>40yrs	EUR
rs147744938	39149802	T	C	0.00077388	0.00241462	0.75	0.320497	2.96e-05	1	>40yrs	EUR
rs137985823	38582460	C	G	-0.0007655	0.00238897	0.75	-0.320436	2.96e-05	1	>40yrs	EUR
rs138404972	37056229	C	T	0.00039546	0.00123512	0.75	0.320182	2.96e-05	1	>40yrs	EUR
rs9899621	39469025	C	A	-0.0001777	0.00055506	0.75	-0.32017	2.96e-05	1	>40yrs	EUR
rs11869855	38117653	A	G	-0.0001611	0.00050359	0.75	-0.31991	2.96e-05	1	>40yrs	EUR
rs62066289	39251174	C	T	-0.0005364	0.00167711	0.75	-0.31985	2.96e-05	1	>40yrs	EUR
rs137943557	39254247	A	T	-0.0003824	0.00119603	0.75	-0.319745	2.96e-05	1	>40yrs	EUR
rs75515813	39101764	G	T	0.00023006	0.00071974	0.75	0.319641	2.96e-05	1	>40yrs	EUR
rs4328474	37248796	T	C	0.00016108	0.00050435	0.75	0.319377	2.96e-05	1	>40yrs	EUR
rs9903834	37231305	T	C	0.00015787	0.00049501	0.75	0.318922	2.96e-05	1	>40yrs	EUR
rs73983136	39045525	T	C	-0.0002765	0.00086848	0.75	-0.318383	2.96e-05	1	>40yrs	EUR
rs45443194	38352255	G	A	0.00021756	0.00068382	0.75	0.318148	2.96e-05	1	>40yrs	EUR
rs2338579	37272186	T	C	0.00015764	0.00049604	0.75	0.317793	2.96e-05	1	>40yrs	EUR
rs34377860	38644752	G	A	0.0001795	0.00056512	0.75	0.317629	2.96e-05	1	>40yrs	EUR
rs226221	37029677	T	C	-0.0002192	0.00069022	0.75	-0.317576	2.96e-05	1	>40yrs	EUR
rs141719048	37390580	G	T	-0.0006954	0.00219272	0.75	-0.317125	2.96e-05	1	>40yrs	EUR
rs78314658	38684034	T	A	0.00031871	0.00100521	0.75	0.317058	2.96e-05	1	>40yrs	EUR
rs9895163	38403735	T	C	0.00023119	0.00072946	0.75	0.316937	2.96e-05	1	>40yrs	EUR
rs59861136	38367140	T	C	0.00023111	0.0007295	0.75	0.316811	2.96e-05	1	>40yrs	EUR
rs35414928	39481629	A	C	-0.000176	0.00055545	0.75	-0.316788	2.96e-05	1	>40yrs	EUR
rs77456195	38899482	A	G	0.00068373	0.00215837	0.75	0.31678	2.96e-05	1	>40yrs	EUR
rs145806843	39222954	A	G	0.00067384	0.00212852	0.75	0.316578	2.96e-05	1	>40yrs	EUR
rs12941622	39988270	T	C	0.00023473	0.00074182	0.75	0.316416	2.96e-05	1	>40yrs	EUR
rs117056161	38587253	C	T	-0.0007455	0.0023565	0.75	-0.316355	2.96e-05	1	>40yrs	EUR
rs4795354	37376136	G	C	-0.0002921	0.00092361	0.75	-0.316243	2.96e-05	1	>40yrs	EUR
rs62068184	38113054	C	T	-0.0001592	0.00050352	0.75	-0.316136	2.96e-05	1	>40yrs	EUR
rs12449790	39647642	C	T	-0.0003721	0.00117991	0.75	-0.315366	2.96e-05	1	>40yrs	EUR
rs8067085	40131805	C	G	0.00021689	0.00068849	0.75	0.31502	2.96e-05	1	>40yrs	EUR
rs9891361	39659913	G	A	-0.0002575	0.00081748	0.75	-0.314943	2.96e-05	1	>40yrs	EUR
rs111989550	39046547	G	A	-0.0005121	0.00162649	0.75	-0.314871	2.96e-05	1	>40yrs	EUR
rs7211995	38621581	A	G	-0.0001627	0.0005174	0.75	-0.314362	2.96e-05	1	>40yrs	EUR
rs72823320	37281223	C	T	0.00029909	0.00095146	0.75	0.314349	2.96e-05	1	>40yrs	EUR
rs16545	37368414	G	A	-0.0002816	0.00089602	0.75	-0.314292	2.96e-05	1	>40yrs	EUR
rs1880832	38883732	C	T	-0.0001536	0.00048895	0.75	-0.314246	2.96e-05	1	>40yrs	EUR
rs526208	37338168	A	C	-0.0002008	0.00063994	0.75	-0.31383	2.96e-05	1	>40yrs	EUR
rs148100789	39186576	G	A	-0.0007454	0.00238017	0.75	-0.31317	2.96e-05	1	>40yrs	EUR
rs17705646	37262117	C	T	0.00036404	0.00116244	0.75	0.313168	2.96e-05	1	>40yrs	EUR
rs896135	38651832	T	C	-0.0003282	0.00104808	0.75	-0.313155	2.96e-05	1	>40yrs	EUR
rs16237	37273402	G	T	0.00015533	0.00049604	0.75	0.313137	2.96e-05	1	>40yrs	EUR
rs35542224	37293259	T	A	-0.0003634	0.00116036	0.75	-0.313136	2.96e-05	1	>40yrs	EUR
rs34876913	37293150	G	A	-0.0003584	0.0011447	0.75	-0.313074	2.96e-05	1	>40yrs	EUR
rs6503648	39796275	A	C	-0.0005167	0.0016517	0.75	-0.312852	2.96e-05	1	>40yrs	EUR
rs7406183	39907733	G	A	0.00017222	0.00055055	0.75	0.312822	2.96e-05	1	>40yrs	EUR
rs34933374	40001659	T	C	0.00031526	0.00100852	0.75	0.312592	2.95e-05	1	>40yrs	EUR
rs151311184	38589999	G	A	-0.0005887	0.0018838	0.75	-0.312497	2.95e-05	1	>40yrs	EUR
rs147692814	39375528	C	T	-0.0006943	0.00222908	0.76	-0.311483	2.95e-05	1	>40yrs	EUR
rs4795399	38061439	T	C	0.0104682	0.00042776	2.9e-132	24.4722	0.245796	1	<18yrs	EUR
rs11078926	38062976	G	A	0.0104636	0.00042777	3.9e-132	24.4609	0.189459	1	<18yrs	EUR
rs2305480	38062196	G	A	0.0104631	0.00042776	3.9e-132	24.46	0.186008	1	<18yrs	EUR
rs12939832	38064876	G	A	0.0104556	0.00042792	7.6e-132	24.4334	0.115882	1	<18yrs	EUR
rs11078927	38064405	C	T	0.0104492	0.00042782	9.4e-132	24.4246	0.0975516	1	<18yrs	EUR
rs12949100	38057189	G	A	0.0104503	0.00042795	1.1e-131	24.4193	0.085489	1	<18yrs	EUR
rs11651596	38056116	T	C	0.0104578	0.00042795	6.9e-132	24.4369	0.0359172	1	<18yrs	EUR
rs11656173	38755665	C	T	-0.0032391	0.00044675	4.2e-13	-7.25034	0.309101	2	<18yrs	EUR
rs9893132	38755021	A	G	-0.0032556	0.00044655	3.1e-13	-7.29064	0.178596	2	<18yrs	EUR
rs7216890	38756969	G	T	-0.0032376	0.00044716	4.5e-13	-7.2404	0.160586	2	<18yrs	EUR
rs1358175	38757789	C	T	-0.0032284	0.00044741	5.4e-13	-7.21576	0.150142	2	<18yrs	EUR
rs1358173	38757729	A	T	-0.0032306	0.00044745	5.2e-13	-7.2199	0.141486	2	<18yrs	EUR
rs2872812	38758650	G	A	-0.0031156	0.00044611	2.9e-12	-6.98393	0.0263749	2	<18yrs	EUR
rs117097909	38064971	G	A	-0.0116505	0.00093484	1.2e-35	-12.4626	0.933098	3	<18yrs	EUR
rs146459536	37978995	C	T	-0.0102285	0.00082096	1.2e-35	-12.4592	0.0192781	3	<18yrs	EUR
rs4795399	38061439	T	C	0.0111582	0.00056492	7.7e-87	19.752	0.181187	1	<40yrs	EUR
rs12949100	38057189	G	A	0.0111577	0.00056517	9.3e-87	19.7423	0.162222	1	<40yrs	EUR
rs11078926	38062976	G	A	0.0111511	0.00056492	9.9e-87	19.7391	0.14225	1	<40yrs	EUR
rs12939832	38064876	G	A	0.0111505	0.00056513	1.2e-86	19.731	0.136897	1	<40yrs	EUR
rs2305480	38062196	G	A	0.0111491	0.00056492	1.1e-86	19.7357	0.133551	1	<40yrs	EUR
rs11078927	38064405	C	T	0.0111393	0.00056498	1.6e-86	19.7162	0.102489	1	<40yrs	EUR
rs11651596	38056116	T	C	0.0111475	0.00056517	1.3e-86	19.7241	0.0528263	1	<40yrs	EUR
rs11078928	38064469	T	C	0.0111172	0.0005652	3.9e-86	19.6695	0.0432357	1	<40yrs	EUR
rs9889953	38754800	G	A	-0.0048172	0.00059393	5e-16	-8.11065	0.202848	2	<40yrs	EUR
rs11656173	38755665	C	T	-0.0045884	0.00059041	7.7e-15	-7.7716	0.187984	2	<40yrs	EUR
rs9893132	38755021	A	G	-0.0046304	0.00059013	4.3e-15	-7.84635	0.165271	2	<40yrs	EUR
rs7216890	38756969	G	T	-0.0045966	0.00059094	7.3e-15	-7.77845	0.119949	2	<40yrs	EUR
rs1358175	38757789	C	T	-0.0045867	0.00059127	8.7e-15	-7.7574	0.111298	2	<40yrs	EUR
rs1358173	38757729	A	T	-0.0045865	0.00059133	8.8e-15	-7.75621	0.104017	2	<40yrs	EUR
rs11658582	38763200	C	G	-0.0048518	0.00058272	8.3e-17	-8.32619	0.0389558	2	<40yrs	EUR
rs1358174	38757759	G	A	-0.0047898	0.00059556	8.8e-16	-8.04262	0.0255947	2	<40yrs	EUR
rs146644295	37574592	G	C	-0.0153647	0.00196362	5.1e-15	-7.82468	0.339133	3	<40yrs	EUR
rs3794712	37791487	A	C	0.00877135	0.00073119	3.7e-33	11.996	0.233672	3	<40yrs	EUR
rs3751903	37783787	C	G	0.00882157	0.00073088	1.5e-33	12.0698	0.0647388	3	<40yrs	EUR
rs4794817	37794351	T	A	0.00879461	0.00072874	1.6e-33	12.0682	0.0558855	3	<40yrs	EUR
rs143669790	37985779	G	A	-0.017175	0.00224117	1.8e-14	-7.66341	0.0459665	3	<40yrs	EUR
rs117097909	38064971	G	A	-0.0117547	0.00123484	1.7e-21	-9.51921	0.0208929	3	<40yrs	EUR
rs12450323	37972708	G	T	-0.0094365	0.00070975	2.5e-40	-13.2954	0.018887	3	<40yrs	EUR
rs7213668	38066509	G	A	-0.0094603	0.00069772	7e-42	-13.5588	0.0162209	3	<40yrs	EUR
rs870830	38068373	G	A	-0.0094524	0.00069796	8.7e-42	-13.5429	0.0144851	3	<40yrs	EUR
rs907087	37828787	G	A	0.00892946	0.00061449	7.7e-48	14.5315	0.0117546	3	<40yrs	EUR
rs9635726	38020141	C	T	-0.0092972	0.00070263	5.7e-40	-13.2319	0.0110828	3	<40yrs	EUR
rs146251853	37869878	C	T	-0.0161383	0.00221236	3e-13	-7.29461	0.00990715	3	<40yrs	EUR
rs2952151	37828496	T	C	0.00892821	0.00061412	6.9e-48	14.5383	0.00911415	3	<40yrs	EUR
rs9903269	37742383	A	T	0.00800013	0.00073894	2.6e-27	10.8265	0.0084829	3	<40yrs	EUR
rs2941503	37828745	A	G	0.00891239	0.00061412	1e-47	14.5126	0.00778389	3	<40yrs	EUR
rs11654954	37745979	A	G	0.00799373	0.00073933	3e-27	10.8121	0.00772009	3	<40yrs	EUR
rs9909875	37742621	T	C	0.00798128	0.00073907	3.5e-27	10.7991	0.00745278	3	<40yrs	EUR
rs2247862	37829129	A	G	0.00890857	0.00061428	1.2e-47	14.5025	0.00742105	3	<40yrs	EUR
rs12453198	37741879	T	C	0.00797667	0.00073907	3.7e-27	10.7929	0.00731135	3	<40yrs	EUR
rs14050	37828072	C	T	0.00891233	0.00061407	1e-47	14.5135	0.00625306	3	<40yrs	EUR
rs4795390	37781610	G	C	0.00856916	0.00076378	3.3e-29	11.2194	0.00527728	3	<40yrs	EUR
rs2941504	37830900	A	G	0.00889018	0.00061459	2e-47	14.4653	0.00508579	3	<40yrs	EUR
rs2517952	37838301	A	G	0.00891969	0.00061569	1.5e-47	14.4874	0.00474143	3	<40yrs	EUR
rs1565922	37831035	A	G	0.00889753	0.00061456	1.7e-47	14.4779	0.00473536	3	<40yrs	EUR
rs1495101	37832103	C	A	0.00891076	0.00061535	1.6e-47	14.4808	0.00328245	3	<40yrs	EUR
rs1495102	37832093	T	C	0.00890976	0.00061534	1.6e-47	14.4794	0.00325477	3	<40yrs	EUR
rs2934953	37832315	T	A	0.00891007	0.00061537	1.6e-47	14.4791	0.00321147	3	<40yrs	EUR
rs10852934	37782410	T	C	0.00854245	0.00076338	4.6e-29	11.1903	0.00316098	3	<40yrs	EUR
rs879606	37781849	A	G	0.00854208	0.00076347	4.6e-29	11.1885	0.00315572	3	<40yrs	EUR
rs2934952	37832366	G	A	0.0089096	0.00061542	1.7e-47	14.4772	0.00313043	3	<40yrs	EUR
rs11658786	37815899	G	A	0.00778883	0.00059808	9e-39	13.0231	0.00311403	3	<40yrs	EUR
rs11869286	37813856	G	C	0.00777997	0.00059807	1.1e-38	13.0086	0.00299562	3	<40yrs	EUR
rs140907835	37296629	G	T	-0.0132316	0.00233847	1.5e-08	-5.65823	0.00281274	3	<40yrs	EUR
rs112401631	38764524	T	A	-0.0130079	0.00198015	5.1e-11	-6.56915	0.8003	4	<40yrs	EUR
rs8067124	38869490	A	T	-0.0128602	0.00216772	3e-09	-5.93259	0.00834139	4	<40yrs	EUR
rs11556624	37815304	G	C	-0.0123037	0.00181434	1.2e-11	-6.78136	0.0067919	4	<40yrs	EUR
rs72830010	39600563	T	G	-0.0020502	0.00064614	0.0015	-3.17294	0.00368632	4	<40yrs	EUR
rs2320706	39614134	A	G	-0.0020473	0.00064801	0.0016	-3.15931	0.00348417	4	<40yrs	EUR
rs72830031	39613690	C	G	-0.0020418	0.00064789	0.0016	-3.15153	0.00337158	4	<40yrs	EUR
rs2320365	39393769	G	T	0.00192809	0.00064006	0.0026	3.01237	0.00257029	4	<40yrs	EUR
rs12949304	39555460	A	G	-0.0020992	0.0006465	0.0012	-3.24708	0.00242152	4	<40yrs	EUR
rs8064493	39393323	A	G	0.00190962	0.00063981	0.0028	2.98469	0.0023295	4	<40yrs	EUR
rs3829601	39394051	C	G	0.00190757	0.00063976	0.0029	2.9817	0.00231822	4	<40yrs	EUR
rs16966677	39474858	T	G	-0.0019333	0.00064076	0.0026	-3.01722	0.0020213	4	<40yrs	EUR
rs16966750	39531209	C	T	-0.0020632	0.00064367	0.0013	-3.2053	0.00199964	4	<40yrs	EUR
rs73307150	39476042	A	G	-0.0019278	0.00064074	0.0026	-3.00871	0.00194728	4	<40yrs	EUR
rs28479280	39440801	T	G	0.00190746	0.00063831	0.0028	2.98828	0.0016217	4	<40yrs	EUR
rs11654275	39440956	A	C	0.00190747	0.00063831	0.0028	2.98829	0.00161603	4	<40yrs	EUR
rs739684	39552422	A	G	-0.0019882	0.00064619	0.0021	-3.07683	0.00152005	4	<40yrs	EUR
rs739683	39552453	C	T	-0.0019818	0.00064617	0.0022	-3.06698	0.00146506	4	<40yrs	EUR
rs739682	39552544	A	G	-0.0019817	0.00064616	0.0022	-3.06689	0.00146403	4	<40yrs	EUR
rs34701563	39483541	A	G	-0.0019865	0.00064087	0.0019	-3.09968	0.00140536	4	<40yrs	EUR
rs16966683	39483297	G	A	-0.0019678	0.00064095	0.0021	-3.07013	0.00140271	4	<40yrs	EUR
rs6503621	39451124	A	G	0.00199628	0.00063736	0.0017	3.13212	0.00135851	4	<40yrs	EUR
rs3794712	37791487	A	C	0.00877135	0.00073119	3.7e-33	11.996	0.00132042	4	<40yrs	EUR
rs4291965	39396548	T	C	0.00186924	0.00063863	0.0034	2.92696	0.00127925	4	<40yrs	EUR
rs4796752	39629843	T	C	0.00198614	0.00064285	0.002	3.0896	0.00122322	4	<40yrs	EUR
rs9892868	39482441	G	A	-0.0019377	0.00064051	0.0025	-3.02523	0.00117095	4	<40yrs	EUR
rs12937519	39503163	G	A	-0.0019455	0.00063991	0.0024	-3.04031	0.00111743	4	<40yrs	EUR
rs34546214	39474717	G	T	-0.0019494	0.00064055	0.0023	-3.04328	0.00109662	4	<40yrs	EUR
rs9890483	39474746	C	T	-0.0019493	0.00064055	0.0023	-3.04317	0.00109615	4	<40yrs	EUR
rs9916485	39474793	G	A	-0.0019403	0.00064051	0.0025	-3.02933	0.00099105	4	<40yrs	EUR
rs1005196	39459167	G	A	0.00196867	0.00063723	0.002	3.08943	0.00097981	4	<40yrs	EUR
rs34745320	39477829	G	A	-0.001926	0.0006405	0.0026	-3.00704	0.00091549	4	<40yrs	EUR
rs4468682	39393651	T	A	0.00185948	0.00063942	0.0036	2.90809	0.00091463	4	<40yrs	EUR
rs2874249	39393489	G	C	0.00185934	0.00063942	0.0036	2.90784	0.00091374	4	<40yrs	EUR
rs1005197	39458765	A	G	0.00195778	0.00063738	0.0021	3.0716	0.00090948	4	<40yrs	EUR
rs2874251	39396952	T	C	0.00185531	0.0006385	0.0037	2.90573	0.00088362	4	<40yrs	EUR
rs35414928	39481629	A	C	-0.001935	0.00064041	0.0025	-3.02153	0.0008754	4	<40yrs	EUR
rs6503624	39504593	G	C	-0.0019394	0.00063983	0.0024	-3.03117	0.00086337	4	<40yrs	EUR
rs28514842	39404265	G	A	0.00184093	0.00063822	0.0039	2.88446	0.00081521	4	<40yrs	EUR
rs4459602	39414262	T	C	0.00184068	0.0006381	0.0039	2.88461	0.00081136	4	<40yrs	EUR
rs2191381	39397326	A	T	0.00185293	0.00063847	0.0037	2.90216	0.00078712	4	<40yrs	EUR
rs9899621	39469025	C	A	-0.0019099	0.00063994	0.0028	-2.98444	0.00078703	4	<40yrs	EUR
rs4890163	39404866	A	G	0.00183034	0.00063819	0.0041	2.868	0.00076474	4	<40yrs	EUR
rs12945999	39466306	T	C	-0.0019091	0.00063966	0.0028	-2.98459	0.00076103	4	<40yrs	EUR
rs12450667	39468874	T	C	-0.0019044	0.00063991	0.0029	-2.97603	0.00075787	4	<40yrs	EUR
rs3760342	39507970	T	G	-0.0019506	0.00063979	0.0023	-3.04872	0.00073606	4	<40yrs	EUR
rs8081528	37672984	T	C	0.00664937	0.00078182	1.8e-17	8.50496	0.00073392	4	<40yrs	EUR
rs12943888	39463365	A	G	-0.0019008	0.0006396	0.003	-2.97185	0.00072768	4	<40yrs	EUR
rs2074286	39464046	G	C	-0.0018974	0.00063974	0.003	-2.96593	0.00070721	4	<40yrs	EUR
rs2074284	39464736	C	G	-0.0018803	0.00063966	0.0033	-2.93953	0.00064577	4	<40yrs	EUR
rs8073243	39584158	G	T	-0.0018757	0.00058835	0.0014	-3.18801	0.00064334	4	<40yrs	EUR
rs9893732	39654962	G	A	0.00195048	0.00064134	0.0024	3.04126	0.00063749	4	<40yrs	EUR
rs2879258	37399379	G	T	0.00639442	0.00077945	2.3e-16	8.20378	0.00059929	4	<40yrs	EUR
rs4591174	37658505	G	A	0.00665459	0.00078167	1.7e-17	8.51334	0.00059896	4	<40yrs	EUR
rs3751903	37783787	C	G	0.00882157	0.00073088	1.5e-33	12.0698	0.00058727	4	<40yrs	EUR
rs1860550	39442497	C	T	0.00185759	0.0006379	0.0036	2.91206	0.0005617	4	<40yrs	EUR
rs801417	37458872	C	T	-0.0063897	0.00077909	2.4e-16	-8.20154	0.0005594	4	<40yrs	EUR
rs4794817	37794351	T	A	0.00879461	0.00072874	1.6e-33	12.0682	0.00055878	4	<40yrs	EUR
rs8069991	39438887	A	G	0.00184397	0.0006378	0.0038	2.89113	0.00053224	4	<40yrs	EUR
rs9894831	39433211	C	A	0.00184378	0.0006378	0.0038	2.89085	0.00053046	4	<40yrs	EUR
rs11656142	39438730	C	G	0.00184269	0.00063781	0.0039	2.8891	0.00052818	4	<40yrs	EUR
rs10512484	39441989	A	G	0.00184254	0.0006378	0.0039	2.88888	0.00052779	4	<40yrs	EUR
rs9941364	39433473	A	T	0.00184236	0.0006378	0.0039	2.8886	0.00052742	4	<40yrs	EUR
rs11078988	39441512	G	A	0.00184233	0.0006378	0.0039	2.88855	0.00052719	4	<40yrs	EUR
rs6503610	39392525	G	A	0.00174924	0.00064112	0.0064	2.72841	0.00051955	4	<40yrs	EUR
rs559288487	37677415	G	T	-0.0108854	0.00188271	7.4e-09	-5.78177	0.00051145	4	<40yrs	EUR
rs2857254	39620034	C	T	-0.001889	0.00064282	0.0033	-2.93856	0.00049857	4	<40yrs	EUR
rs35685975	39953112	C	T	0.0037432	0.00099585	0.00017	3.75882	0.0004867	4	<40yrs	EUR
rs11650846	39442142	C	T	0.0018468	0.00063783	0.0038	2.89543	0.00048478	4	<40yrs	EUR
rs11656753	39442110	T	C	0.00184605	0.00063782	0.0038	2.89429	0.00048285	4	<40yrs	EUR
rs72825191	37601228	G	A	-0.0107886	0.00187258	8.3e-09	-5.76136	0.00048084	4	<40yrs	EUR
rs907087	37828787	G	A	0.00892946	0.00061449	7.7e-48	14.5315	0.00047606	4	<40yrs	EUR
rs72827115	37669915	C	G	-0.0107759	0.00187651	9.3e-09	-5.74252	0.00047296	4	<40yrs	EUR
rs4890165	39434686	C	A	0.0018398	0.00063779	0.0039	2.88464	0.00046778	4	<40yrs	EUR
rs7222713	39441219	G	T	0.00183962	0.00063779	0.0039	2.88438	0.00046706	4	<40yrs	EUR
rs9893993	39432562	A	T	0.00183966	0.00063779	0.0039	2.88445	0.00046698	4	<40yrs	EUR
rs4795379	37674683	T	G	0.00666079	0.00078133	1.5e-17	8.52493	0.00046257	4	<40yrs	EUR
rs8069074	37685401	A	G	0.00665366	0.00078111	1.6e-17	8.51818	0.00044906	4	<40yrs	EUR
rs8074855	37615525	T	C	0.00665424	0.0007815	1.7e-17	8.51474	0.00044453	4	<40yrs	EUR
rs1054488	37687968	A	G	0.00665221	0.00078118	1.7e-17	8.51558	0.00044449	4	<40yrs	EUR
rs12937013	37665571	G	A	0.00665048	0.00078129	1.7e-17	8.51222	0.00044282	4	<40yrs	EUR
rs4795375	37662932	T	C	0.00665017	0.00078133	1.7e-17	8.51135	0.00044145	4	<40yrs	EUR
rs6503521	37715551	G	T	0.00642659	0.00078053	1.8e-16	8.23363	0.00043605	4	<40yrs	EUR
rs4332770	37704712	T	C	0.00664787	0.00078125	1.7e-17	8.50932	0.00043584	4	<40yrs	EUR
rs11657153	37699729	A	G	0.00664755	0.00078124	1.8e-17	8.50895	0.00043512	4	<40yrs	EUR
rs11657058	37699378	T	G	0.00664755	0.00078124	1.8e-17	8.50895	0.00043512	4	<40yrs	EUR
rs8073248	37693929	T	C	0.0066461	0.00078124	1.8e-17	8.50711	0.0004327	4	<40yrs	EUR
rs12938099	37612910	T	G	0.00664769	0.00078147	1.8e-17	8.50669	0.00043232	4	<40yrs	EUR
rs801429	37435378	T	C	0.00642621	0.00077578	1.2e-16	8.28354	0.00042826	4	<40yrs	EUR
rs72825193	37615744	T	C	-0.0107549	0.00188114	1.1e-08	-5.71722	0.00042329	4	<40yrs	EUR
rs67597968	37893458	A	G	0.0006887	0.00125261	0.58	0.54981	0.00042165	4	<40yrs	EUR
rs2874250	39396768	G	A	0.0018175	0.00063814	0.0044	2.84811	0.00041882	4	<40yrs	EUR
rs2320369	39396650	G	A	0.00181635	0.00063814	0.0044	2.84632	0.0004163	4	<40yrs	EUR
rs2320370	39396919	C	T	0.00181613	0.00063813	0.0044	2.84601	0.0004158	4	<40yrs	EUR
rs2320371	39397028	G	C	0.00181611	0.00063813	0.0044	2.84598	0.00041574	4	<40yrs	EUR
rs4514738	39398294	C	G	0.00181422	0.00063808	0.0045	2.84324	0.00041168	4	<40yrs	EUR
rs4329959	39399566	G	A	0.00181171	0.00063804	0.0045	2.83949	0.00040635	4	<40yrs	EUR
rs2952151	37828496	T	C	0.00892821	0.00061412	6.9e-48	14.5383	0.00039995	4	<40yrs	EUR
rs4344803	39402078	G	A	0.00180365	0.00063799	0.0047	2.82707	0.00039311	4	<40yrs	EUR
rs9895355	39420932	G	A	0.00178832	0.00063771	0.005	2.80428	0.00038526	4	<40yrs	EUR
rs7218944	37602899	T	C	0.00640021	0.00077615	1.6e-16	8.24613	0.00038373	4	<40yrs	EUR
rs8073556	39400679	C	T	0.00179773	0.00063803	0.0048	2.81765	0.00037494	4	<40yrs	EUR
rs649180	37464959	A	C	-0.0063878	0.00077591	1.8e-16	-8.23266	0.00037148	4	<40yrs	EUR
rs11078894	37396805	C	G	0.00645147	0.00077681	1e-16	8.30508	0.00037024	4	<40yrs	EUR
rs9898810	39407981	T	G	0.00179465	0.00063772	0.0049	2.81417	0.00036761	4	<40yrs	EUR
rs28635247	39404013	C	T	0.00179208	0.00063787	0.005	2.80947	0.00036418	4	<40yrs	EUR
rs4371207	39417210	G	A	0.00179353	0.00063773	0.0049	2.81237	0.0003634	4	<40yrs	EUR
rs12450323	37972708	G	T	-0.0094365	0.00070975	2.5e-40	-13.2954	0.0003633	4	<40yrs	EUR
rs597069	37458512	G	T	-0.0063836	0.00077591	1.9e-16	-8.22721	0.00036209	4	<40yrs	EUR
rs7213668	38066509	G	A	-0.0094603	0.00069772	7e-42	-13.5588	0.00036185	4	<40yrs	EUR
rs2941503	37828745	A	G	0.00891239	0.00061412	1e-47	14.5126	0.00035666	4	<40yrs	EUR
rs2215398	39414545	T	C	0.00178864	0.00063771	0.005	2.80479	0.00035102	4	<40yrs	EUR
rs2191377	39409070	T	C	0.00178828	0.00063768	0.005	2.80434	0.00035093	4	<40yrs	EUR
rs4603609	39405478	C	T	0.00178799	0.00063774	0.0051	2.80363	0.00035069	4	<40yrs	EUR
rs975250	39407574	C	A	0.00178661	0.00063769	0.0051	2.8017	0.00034775	4	<40yrs	EUR
rs11658972	39411197	C	T	0.00178661	0.00063769	0.0051	2.8017	0.00034773	4	<40yrs	EUR
rs7222016	39410689	G	A	0.00178658	0.00063769	0.0051	2.80165	0.00034768	4	<40yrs	EUR
rs2007242	39412988	G	C	0.00178598	0.0006377	0.0051	2.80068	0.00034611	4	<40yrs	EUR
rs12950999	39411483	G	T	0.00178623	0.00063769	0.0051	2.80109	0.00034447	4	<40yrs	EUR
rs1008310	39413567	C	T	0.00178593	0.0006377	0.0051	2.8006	0.00034416	4	<40yrs	EUR
rs4057759	39408977	G	A	0.00178461	0.00063781	0.0051	2.79801	0.00034386	4	<40yrs	EUR
rs2191378	39409029	A	T	0.00178459	0.00063781	0.0051	2.79798	0.00034382	4	<40yrs	EUR
rs2247862	37829129	A	G	0.00890857	0.00061428	1.2e-47	14.5025	0.0003434	4	<40yrs	EUR
rs56047942	39419792	G	C	0.00178594	0.0006377	0.0051	2.8006	0.00034326	4	<40yrs	EUR
rs12453195	39573282	T	C	-0.00162	0.00062803	0.0099	-2.57943	0.00034277	4	<40yrs	EUR
rs2007206	39412372	G	C	0.00178381	0.00063769	0.0052	2.79729	0.0003397	4	<40yrs	EUR
rs8078599	37518660	C	T	-0.0063745	0.00077598	2.1e-16	-8.21475	0.00033623	4	<40yrs	EUR
rs7215983	37524561	C	T	-0.0063756	0.00077599	2.1e-16	-8.21615	0.00033297	4	<40yrs	EUR
rs1971663	37504441	C	T	-0.0063863	0.00077583	1.8e-16	-8.23155	0.00032995	4	<40yrs	EUR
rs2191379	39406409	C	A	0.00177711	0.00063774	0.0053	2.78656	0.00032892	4	<40yrs	EUR
rs35585925	37898210	T	C	0.00065716	0.00124769	0.6	0.526697	0.00032651	4	<40yrs	EUR
rs870830	38068373	G	A	-0.0094524	0.00069796	8.7e-42	-13.5429	0.00032522	4	<40yrs	EUR
rs8073907	37424149	C	T	0.00641169	0.00077546	1.4e-16	8.26823	0.00031495	4	<40yrs	EUR
rs9896218	37894463	A	C	0.00058288	0.00124944	0.64	0.466511	0.00031474	4	<40yrs	EUR
rs36079893	37898909	A	C	0.00065198	0.00124828	0.6	0.522305	0.00030922	4	<40yrs	EUR
rs14050	37828072	C	T	0.00891233	0.00061407	1e-47	14.5135	0.00030811	4	<40yrs	EUR
rs9890198	37457480	A	C	-0.0063538	0.00077566	2.6e-16	-8.19142	0.00030773	4	<40yrs	EUR
rs8072280	39613592	G	A	-0.0017368	0.000571	0.0024	-3.04174	0.00030686	4	<40yrs	EUR
rs3887424	40026218	T	C	0.00464435	0.00125369	0.00021	3.70454	0.0003028	4	<40yrs	EUR
rs7208252	37584368	A	G	0.00640775	0.00077571	1.5e-16	8.26046	0.00030001	4	<40yrs	EUR
rs9909432	37918106	T	C	-4.55e-05	0.0015326	0.98	-0.0296922	0.00029999	4	<40yrs	EUR
rs11078899	37597839	G	A	0.00640666	0.00077566	1.5e-16	8.25962	0.0002974	4	<40yrs	EUR
rs11078895	37401051	A	G	0.00639636	0.00077577	1.6e-16	8.24515	0.00029718	4	<40yrs	EUR
rs2879259	37410892	C	G	0.0064288	0.00077571	1.2e-16	8.28759	0.00029622	4	<40yrs	EUR
rs8067511	37611352	C	T	0.00637168	0.00077599	2.2e-16	8.21102	0.00029526	4	<40yrs	EUR
rs12950186	37393395	A	C	0.00640181	0.00077776	1.9e-16	8.23107	0.00029518	4	<40yrs	EUR
rs66459548	37892697	T	A	0.00056891	0.00124948	0.65	0.455318	0.00029515	4	<40yrs	EUR
rs4795358	37573065	A	C	0.00640515	0.00077572	1.5e-16	8.25703	0.0002951	4	<40yrs	EUR
rs676882	37433424	T	A	0.006427	0.00077536	1.1e-16	8.28906	0.00029177	4	<40yrs	EUR
rs11658786	37815899	G	A	0.00778883	0.00059808	9e-39	13.0231	0.00029177	4	<40yrs	EUR
rs587880	37433899	G	A	0.00642131	0.00077537	1.2e-16	8.28163	0.00028813	4	<40yrs	EUR
rs61368704	37419076	T	C	0.00642033	0.00077535	1.2e-16	8.28053	0.00028745	4	<40yrs	EUR
rs801427	37436711	A	G	0.00641985	0.00077536	1.2e-16	8.27979	0.00028614	4	<40yrs	EUR
rs11655972	37407072	C	T	0.00638964	0.00077558	1.7e-16	8.23853	0.00028613	4	<40yrs	EUR
rs801430	37435209	G	C	0.00641968	0.00077536	1.2e-16	8.27957	0.00028589	4	<40yrs	EUR
rs11869286	37813856	G	C	0.00777997	0.00059807	1.1e-38	13.0086	0.00028363	4	<40yrs	EUR
rs3744349	37414842	C	T	0.00641804	0.0007754	1.3e-16	8.2771	0.00028221	4	<40yrs	EUR
rs1877030	37740161	T	C	0.00647594	0.00078103	1.1e-16	8.2915	0.00028089	4	<40yrs	EUR
rs12150047	37601755	A	G	0.00639527	0.00077569	1.7e-16	8.24462	0.00027911	4	<40yrs	EUR
rs9906612	37547631	A	C	-0.0063923	0.0007757	1.7e-16	-8.2407	0.00027862	4	<40yrs	EUR
rs9891892	37479856	A	C	-0.0063801	0.00077552	1.9e-16	-8.22691	0.00027235	4	<40yrs	EUR
rs4795367	37608843	G	C	0.00638988	0.00077567	1.8e-16	8.23791	0.00027197	4	<40yrs	EUR
rs149039453	39917954	G	A	0.00411638	0.00105404	9.4e-05	3.90534	0.00027058	4	<40yrs	EUR
rs9899069	37540772	A	G	-0.0063785	0.00077554	2e-16	-8.22458	0.00026906	4	<40yrs	EUR
rs2338799	37513941	G	A	-0.006378	0.00077556	2e-16	-8.22374	0.00026814	4	<40yrs	EUR
rs6503504	37514412	A	G	-0.0063777	0.00077556	2e-16	-8.22334	0.00026795	4	<40yrs	EUR
rs8071300	37508524	G	C	-0.006376	0.00077553	2e-16	-8.22143	0.00026677	4	<40yrs	EUR
rs9646419	37597185	A	G	0.00638065	0.00077567	1.9e-16	8.22599	0.00026649	4	<40yrs	EUR
rs9909304	37500508	G	T	-0.0063739	0.00077552	2.1e-16	-8.21895	0.00026476	4	<40yrs	EUR
rs9912212	37494545	T	G	-0.0063743	0.00077551	2e-16	-8.21941	0.0002647	4	<40yrs	EUR
rs9912310	37503010	T	C	-0.0063739	0.00077552	2.1e-16	-8.21895	0.0002646	4	<40yrs	EUR
rs28482878	37497100	A	G	-0.006374	0.00077551	2.1e-16	-8.21905	0.00026425	4	<40yrs	EUR
rs9944459	37484185	T	C	-0.006374	0.00077552	2.1e-16	-8.21889	0.0002642	4	<40yrs	EUR
rs6503500	37485925	A	G	-0.006374	0.00077552	2.1e-16	-8.21893	0.00026408	4	<40yrs	EUR
rs7503081	37482673	A	G	-0.006374	0.00077552	2.1e-16	-8.21892	0.00026403	4	<40yrs	EUR
rs143383546	37768684	G	A	0.00370716	0.00259411	0.15	1.42907	0.00026367	4	<40yrs	EUR
rs12452386	39582279	T	C	-0.0018526	0.00074698	0.013	-2.48006	0.00026303	4	<40yrs	EUR
rs2941504	37830900	A	G	0.00889018	0.00061459	2e-47	14.4653	0.00026208	4	<40yrs	EUR
rs1877031	37814080	G	A	0.00777151	0.00059792	1.3e-38	12.9975	0.00026147	4	<40yrs	EUR
rs9908131	37520449	T	C	-0.0063773	0.00077575	2e-16	-8.22089	0.00026117	4	<40yrs	EUR
rs7503377	37708841	T	C	0.00641926	0.00077989	1.9e-16	8.231	0.00025945	4	<40yrs	EUR
rs9635726	38020141	C	T	-0.0092972	0.00070263	5.7e-40	-13.2319	0.00025853	4	<40yrs	EUR
rs11871813	37518302	A	C	-0.006373	0.00077574	2.1e-16	-8.2154	0.00025421	4	<40yrs	EUR
rs7208487	37543449	T	G	-0.006365	0.00077545	2.2e-16	-8.20805	0.00025391	4	<40yrs	EUR
rs7212621	37527911	T	G	-0.0063748	0.00077575	2.1e-16	-8.2177	0.00025345	4	<40yrs	EUR
rs651827	37443372	G	A	-0.0063649	0.00077558	2.3e-16	-8.2067	0.00025332	4	<40yrs	EUR
rs4287601	37513852	T	C	-0.0063647	0.00077553	2.3e-16	-8.20696	0.00025282	4	<40yrs	EUR
rs1565922	37831035	A	G	0.00889753	0.00061456	1.7e-47	14.4779	0.00025075	4	<40yrs	EUR
rs4794808	37531916	C	T	-0.0063694	0.00077575	2.2e-16	-8.21069	0.00025055	4	<40yrs	EUR
rs28799952	37533056	C	T	-0.0063683	0.00077575	2.2e-16	-8.20928	0.00024922	4	<40yrs	EUR
rs665413	37455678	T	A	-0.0063615	0.00077555	2.4e-16	-8.20261	0.00024872	4	<40yrs	EUR
rs931992	37821435	G	T	0.00778372	0.00059856	1.2e-38	13.004	0.00024843	4	<40yrs	EUR
rs4516267	37471482	G	T	-0.0063836	0.00077543	1.8e-16	-8.23235	0.00024188	4	<40yrs	EUR
rs2517952	37838301	A	G	0.00891969	0.00061569	1.5e-47	14.4874	0.0002414	4	<40yrs	EUR
rs9893735	37469858	A	C	-0.0063829	0.00077543	1.9e-16	-8.23135	0.00024108	4	<40yrs	EUR
rs8074276	37647766	G	A	0.00636967	0.00077598	2.2e-16	8.20859	0.00023946	4	<40yrs	EUR
rs8074437	38076137	T	G	-0.0108504	0.00056525	4e-82	-19.1958	0.00023681	4	<40yrs	EUR
rs7216558	38070071	C	T	-0.0108423	0.00056455	3.4e-82	-19.2051	0.00023515	4	<40yrs	EUR
rs584377	37460128	G	A	-0.0063767	0.00077543	2e-16	-8.22336	0.00023432	4	<40yrs	EUR
rs594794	37453485	T	C	-0.0063727	0.00077544	2.1e-16	-8.21825	0.00023016	4	<40yrs	EUR
rs801418	37457982	G	C	-0.0063726	0.00077543	2.1e-16	-8.21808	0.00023004	4	<40yrs	EUR
rs582176	37453999	T	C	-0.0063725	0.00077544	2.1e-16	-8.21793	0.00022994	4	<40yrs	EUR
rs582088	37454049	T	C	-0.0063725	0.00077544	2.1e-16	-8.21793	0.00022994	4	<40yrs	EUR
rs590051	37446571	T	C	-0.0063719	0.00077545	2.1e-16	-8.217	0.00022936	4	<40yrs	EUR
rs2302073	37457342	A	G	-0.0063715	0.00077544	2.1e-16	-8.21663	0.00022927	4	<40yrs	EUR
rs667193	37448835	T	C	-0.0063704	0.00077545	2.1e-16	-8.21518	0.00022793	4	<40yrs	EUR
rs9894370	37926004	G	C	-0.0001236	0.00153256	0.94	-0.0806657	0.00021174	4	<40yrs	EUR
rs34758895	37925468	C	T	-0.0001257	0.00153259	0.93	-0.082005	0.00021108	4	<40yrs	EUR
rs12942391	37733737	A	T	0.00644838	0.00077998	1.4e-16	8.26742	0.00020902	4	<40yrs	EUR
rs9914516	37946125	C	T	0.00021132	0.00152795	0.89	0.138304	0.00020386	4	<40yrs	EUR
rs439537	37734482	T	C	0.006441	0.00077997	1.5e-16	8.25797	0.00020117	4	<40yrs	EUR
rs74730551	39575931	C	T	-0.0017972	0.00074728	0.016	-2.40492	0.00019774	4	<40yrs	EUR
rs16966811	39579112	G	A	-0.0018013	0.00074748	0.016	-2.40976	0.00019697	4	<40yrs	EUR
rs12941418	37628659	A	G	0.00645064	0.00078528	2.1e-16	8.21442	0.0001959	4	<40yrs	EUR
rs2941509	37921194	T	C	7.1e-06	0.00154539	1	0.00459203	0.000195	4	<40yrs	EUR
rs7224129	38075426	G	A	-0.0108295	0.00056491	6.6e-82	-19.1704	0.00019472	4	<40yrs	EUR
rs4239223	37717004	T	C	0.00642692	0.00077964	1.7e-16	8.24346	0.00019375	4	<40yrs	EUR
rs2604958	39620733	G	C	-0.0016712	0.00064252	0.0093	-2.60101	0.00019093	4	<40yrs	EUR
rs1495101	37832103	C	A	0.00891076	0.00061535	1.6e-47	14.4808	0.00019083	4	<40yrs	EUR
rs75445545	39576471	G	A	-0.0017926	0.00074721	0.016	-2.39905	0.00019081	4	<40yrs	EUR
rs1495102	37832093	T	C	0.00890976	0.00061534	1.6e-47	14.4794	0.00018967	4	<40yrs	EUR
rs67571561	37920847	T	C	9.62e-06	0.0015459	1	0.00622611	0.0001889	4	<40yrs	EUR
rs12453236	39584450	A	G	-0.0017916	0.0007472	0.016	-2.3977	0.00018877	4	<40yrs	EUR
rs2934953	37832315	T	A	0.00891007	0.00061537	1.6e-47	14.4791	0.00018772	4	<40yrs	EUR
rs9911634	37943731	C	A	-6.1e-05	0.00154338	0.97	-0.0395129	0.00018714	4	<40yrs	EUR
rs2071562	39621786	T	C	-0.0018594	0.00075065	0.013	-2.47697	0.00018673	4	<40yrs	EUR
rs72485487	39580816	G	C	-0.0017861	0.0007472	0.017	-2.39033	0.000186	4	<40yrs	EUR
rs4488484	37717377	T	A	0.00641333	0.00077967	1.9e-16	8.22569	0.00018573	4	<40yrs	EUR
rs78139770	39580130	G	A	-0.0017842	0.0007472	0.017	-2.38781	0.00018429	4	<40yrs	EUR
rs6503520	37715071	T	A	0.00641131	0.00077955	2e-16	8.22439	0.00018422	4	<40yrs	EUR
rs12947506	37707592	T	C	0.00640941	0.00077962	2e-16	8.22122	0.00018422	4	<40yrs	EUR
rs2934952	37832366	G	A	0.0089096	0.00061542	1.7e-47	14.4772	0.00018412	4	<40yrs	EUR
rs12941619	37710936	C	A	0.00641053	0.00077954	2e-16	8.22353	0.00018385	4	<40yrs	EUR
rs75515167	39575190	T	G	-0.0017847	0.00074716	0.017	-2.38869	0.00018235	4	<40yrs	EUR
rs4795385	37733148	A	G	-0.0064055	0.00077952	2.1e-16	-8.21727	0.00018121	4	<40yrs	EUR
rs76453764	39575463	T	A	-0.0017798	0.00074721	0.017	-2.38193	0.00017998	4	<40yrs	EUR
rs12937330	37957317	C	A	-7.76e-05	0.00154319	0.96	-0.0503118	0.00017886	4	<40yrs	EUR
rs34599546	37942972	C	T	-5.93e-05	0.00154333	0.97	-0.0384057	0.00017853	4	<40yrs	EUR
rs1011082	38068514	T	C	-0.0108696	0.00056454	1.3e-82	-19.2539	0.00017818	4	<40yrs	EUR
rs57933226	37412829	C	T	0.00639267	0.00077531	1.6e-16	8.2453	0.00017664	4	<40yrs	EUR
rs9909365	37939959	A	G	-6.4e-05	0.00154354	0.97	-0.0414764	0.00017644	4	<40yrs	EUR
rs76012296	39585996	C	T	-0.0017778	0.00074708	0.017	-2.37963	0.00017639	4	<40yrs	EUR
rs80097599	39586302	A	C	-0.0017775	0.00074709	0.017	-2.3792	0.00017633	4	<40yrs	EUR
rs113812449	37940168	T	C	-6.4e-05	0.00154354	0.97	-0.04147	0.00017623	4	<40yrs	EUR
rs56928975	37952032	A	G	-6.55e-05	0.00154353	0.97	-0.0424253	0.00017588	4	<40yrs	EUR
rs9913044	37946228	G	A	-6.54e-05	0.00154354	0.97	-0.0423892	0.00017578	4	<40yrs	EUR
rs2071607	39578424	G	T	-0.0017744	0.00074719	0.018	-2.37474	0.00017537	4	<40yrs	EUR
rs2290400	38066240	T	C	0.0109154	0.00056421	2.2e-83	19.3464	0.00017432	4	<40yrs	EUR
rs34016964	37938977	G	T	-6.54e-05	0.00154354	0.97	-0.0423441	0.00017402	4	<40yrs	EUR
rs1874226	37729031	C	T	-0.0064296	0.00077971	1.6e-16	-8.24616	0.00017387	4	<40yrs	EUR
rs13313561	37954451	G	C	-6.56e-05	0.00154353	0.97	-0.042505	0.00017386	4	<40yrs	EUR
rs881844	37810218	C	G	0.00772072	0.0005979	3.8e-38	12.913	0.00017308	4	<40yrs	EUR
rs9907988	37954883	T	C	-6.76e-05	0.00154346	0.97	-0.0437742	0.00017299	4	<40yrs	EUR
rs82977	37064348	G	A	0.00556432	0.00178598	0.0018	3.11556	0.0001727	4	<40yrs	EUR
rs9899345	37954758	G	A	-7.19e-05	0.00154578	0.96	-0.0465101	0.00017121	4	<40yrs	EUR
rs76969267	39591418	G	T	-0.0017709	0.00074727	0.018	-2.36978	0.00017024	4	<40yrs	EUR
rs75126797	39634082	C	A	-0.001837	0.00075061	0.014	-2.4473	0.00016906	4	<40yrs	EUR
rs16966802	39574090	C	T	-0.001766	0.00074729	0.018	-2.36323	0.000169	4	<40yrs	EUR
rs8076347	37977541	G	T	-7.05e-05	0.00154358	0.96	-0.0456651	0.0001689	4	<40yrs	EUR
rs8072612	37927120	A	G	-7.73e-05	0.00154515	0.96	-0.0500142	0.00016883	4	<40yrs	EUR
rs8067523	37977814	T	C	-7.19e-05	0.00154362	0.96	-0.046611	0.00016856	4	<40yrs	EUR
rs3760345	39532255	C	T	-0.0017107	0.00074464	0.022	-2.2974	0.0001685	4	<40yrs	EUR
rs36097841	37958113	G	A	-8.33e-05	0.00154335	0.96	-0.0539603	0.00016775	4	<40yrs	EUR
rs34344462	37955194	A	G	-8.28e-05	0.00154335	0.96	-0.0536423	0.00016733	4	<40yrs	EUR
rs67135646	37967872	C	G	-8.33e-05	0.0015435	0.96	-0.0539999	0.00016523	4	<40yrs	EUR
rs9892781	37967438	T	C	-8.35e-05	0.00154351	0.96	-0.0541295	0.00016502	4	<40yrs	EUR
rs12942660	37982038	C	T	-9e-05	0.00154392	0.95	-0.0583208	0.00016438	4	<40yrs	EUR
rs12451652	39633354	C	T	-0.0018294	0.00075068	0.015	-2.43693	0.00016355	4	<40yrs	EUR
rs34988504	37957632	C	T	-9.55e-05	0.00154381	0.95	-0.0618834	0.00016351	4	<40yrs	EUR
rs12449502	39453510	C	T	-0.0016893	0.00073309	0.021	-2.30431	0.00016305	4	<40yrs	EUR
rs4337325	37964436	C	T	-8.98e-05	0.00154339	0.95	-0.0582046	0.00016285	4	<40yrs	EUR
rs7211998	37959789	A	G	-9.71e-05	0.00154383	0.95	-0.0628793	0.00016202	4	<40yrs	EUR
rs903507	37726423	C	T	-0.0063905	0.00077941	2.4e-16	-8.1991	0.00016167	4	<40yrs	EUR
rs16966784	39561007	T	A	-0.0017525	0.00074844	0.019	-2.34152	0.00016164	4	<40yrs	EUR
rs77978428	39455109	G	A	-0.0016867	0.00073289	0.021	-2.30146	0.00016149	4	<40yrs	EUR
rs77490421	39634105	A	G	-0.0018389	0.00075063	0.014	-2.44987	0.00016112	4	<40yrs	EUR
rs13313564	37955555	G	A	0.00018303	0.0015432	0.91	0.118605	0.0001609	4	<40yrs	EUR
rs78006977	39569036	G	T	-0.0017466	0.00074739	0.019	-2.33691	0.00015833	4	<40yrs	EUR
rs2313429	37930659	A	G	-0.0001151	0.0015444	0.94	-0.0745565	0.00015805	4	<40yrs	EUR
rs76668163	39603580	A	G	-0.0017599	0.00074783	0.019	-2.35336	0.00015729	4	<40yrs	EUR
rs7219923	38074518	C	T	-0.0108125	0.00056491	1.2e-81	-19.1404	0.00015681	4	<40yrs	EUR
rs869402	38068043	T	C	-0.0108732	0.0005645	1.1e-82	-19.2618	0.00015659	4	<40yrs	EUR
rs111628830	39523783	C	T	-0.0016927	0.00074452	0.023	-2.2735	0.00015656	4	<40yrs	EUR
rs7503018	37931220	A	G	-0.0001156	0.0015444	0.94	-0.0748757	0.00015612	4	<40yrs	EUR
rs113191453	39451356	G	C	-0.0016871	0.0007329	0.021	-2.30189	0.00015611	4	<40yrs	EUR
rs82976	37064673	A	G	0.00565454	0.00185038	0.0022	3.05588	0.00015594	4	<40yrs	EUR
rs12453151	39557865	C	T	-0.0017443	0.00074865	0.02	-2.32987	0.00015588	4	<40yrs	EUR
rs13380871	37936249	T	C	-0.0001139	0.00154447	0.94	-0.0737548	0.00015534	4	<40yrs	EUR
rs7224641	37934911	T	C	-0.0001156	0.0015444	0.94	-0.0748757	0.00015491	4	<40yrs	EUR
rs9901483	37932774	T	A	-0.0001156	0.0015444	0.94	-0.0748757	0.00015491	4	<40yrs	EUR
rs79837136	39457774	A	T	-0.0016856	0.00073289	0.021	-2.29995	0.00015484	4	<40yrs	EUR
rs75370545	39554885	T	A	-0.001741	0.00074908	0.02	-2.32413	0.00015158	4	<40yrs	EUR
rs12452065	39608863	C	T	-0.0017522	0.00074806	0.019	-2.34239	0.00015021	4	<40yrs	EUR
rs877459	39593420	A	G	-0.0017439	0.00074723	0.02	-2.33378	0.00014911	4	<40yrs	EUR
rs78331193	39609155	A	G	-0.0017494	0.000748	0.019	-2.33874	0.000149	4	<40yrs	EUR
rs6503629	39553811	G	T	-0.0015646	0.0006269	0.013	-2.49578	0.00014854	4	<40yrs	EUR
rs9303281	38074046	G	A	-0.010788	0.00056493	2.7e-81	-19.0962	0.00014658	4	<40yrs	EUR
rs77414041	39611584	G	A	-0.0017473	0.00074862	0.02	-2.33395	0.00014628	4	<40yrs	EUR
rs9303279	38073968	C	G	0.0688673	0.0078328	1.47e-18	8.79216	0.0908122	1	asthmaall	EUR
rs4795399	38061439	C	T	-0.0687724	0.00783299	1.64e-18	-8.77984	0.0887714	1	asthmaall	EUR
rs12949100	38057189	A	G	-0.0687748	0.00783627	1.69e-18	-8.77647	0.085842	1	asthmaall	EUR
rs2305480	38062196	A	G	-0.0686517	0.00783307	1.88e-18	-8.76434	0.0784103	1	asthmaall	EUR
rs4795400	38067020	T	C	-0.0686626	0.00783804	1.95e-18	-8.76018	0.076749	1	asthmaall	EUR
rs11078926	38062976	A	G	-0.0686233	0.00783315	1.94e-18	-8.76062	0.0761226	1	asthmaall	EUR
rs12939832	38064876	A	G	-0.0685841	0.00783593	2.09e-18	-8.75252	0.0723401	1	asthmaall	EUR
rs11651596	38056116	C	T	-0.0687147	0.00783656	1.81e-18	-8.76849	0.0711767	1	asthmaall	EUR
rs11078927	38064405	T	C	-0.0684856	0.0078339	2.29e-18	-8.74222	0.0663094	1	asthmaall	EUR
rs8069176	38057197	A	G	-0.0686604	0.00783601	1.92e-18	-8.76216	0.0596459	1	asthmaall	EUR
rs11078928	38064469	C	T	-0.0677763	0.00783686	5.22e-18	-8.6484	0.0313858	1	asthmaall	EUR
rs8076131	38080912	A	G	0.0676381	0.00783588	6.04e-18	8.63185	0.0256927	1	asthmaall	EUR
rs869402	38068043	C	T	0.0664962	0.00781147	1.7e-17	8.51263	0.0126174	1	asthmaall	EUR
rs7216389	38069949	T	C	0.0664739	0.00781148	1.74e-17	8.50976	0.0122013	1	asthmaall	EUR
rs6503524	38069809	T	C	0.0664767	0.00781219	1.75e-17	8.50936	0.0121483	1	asthmaall	EUR
rs921649	38069274	T	C	0.0663771	0.00781165	1.94e-17	8.4972	0.011066	1	asthmaall	EUR
rs1011082	38068514	C	T	0.0664675	0.00781203	1.76e-17	8.50835	0.0109167	1	asthmaall	EUR
rs921650	38069076	A	G	0.0662757	0.00781174	2.17e-17	8.48412	0.00998619	1	asthmaall	EUR
rs2305479	38062217	T	C	-0.0659623	0.00780875	2.98e-17	-8.44723	0.00826678	1	asthmaall	EUR
rs1008723	38066267	T	G	-0.0660599	0.00781091	2.73e-17	-8.45739	0.00797659	1	asthmaall	EUR
rs883770	38063381	T	C	-0.0658589	0.00780896	3.35e-17	-8.43377	0.00745911	1	asthmaall	EUR
rs4795401	38067533	G	A	-0.0658793	0.00781342	3.41e-17	-8.43157	0.00687497	1	asthmaall	EUR
rs62067034	38063738	T	C	-0.0657528	0.00780939	3.77e-17	-8.41971	0.00669185	1	asthmaall	EUR
rs36000226	38063929	C	T	-0.0657446	0.00780937	3.81e-17	-8.41868	0.00664794	1	asthmaall	EUR
rs7216558	38070071	T	C	0.0659125	0.00781238	3.26e-17	8.43693	0.00490957	1	asthmaall	EUR
rs7224129	38075426	A	G	0.065776	0.00781715	3.95e-17	8.41432	0.00408087	1	asthmaall	EUR
rs2872516	38072727	T	C	0.065668	0.00785439	6.24e-17	8.36068	0.00393871	1	asthmaall	EUR
rs7219923	38074518	T	C	0.0656999	0.007817	4.29e-17	8.40474	0.00378612	1	asthmaall	EUR
rs112401631	38764524	A	T	0.165307	0.0273709	1.55e-09	6.03951	0.816889	2	asthmaall	EUR
rs8067124	38869490	T	A	0.1786	0.029986	2.58e-09	5.9561	0.117608	2	asthmaall	EUR
rs758630	38869305	A	T	-0.0399644	0.00868535	4.2e-06	-4.60136	0.00369259	2	asthmaall	EUR
rs7219483	38807957	G	A	0.0396853	0.00859027	3.84e-06	4.6198	0.00251619	2	asthmaall	EUR
rs2014704	38808249	G	T	0.0396261	0.00859014	3.97e-06	4.61298	0.00243362	2	asthmaall	EUR
rs8076587	38824201	G	C	0.0395298	0.00858762	4.16e-06	4.60312	0.00232389	2	asthmaall	EUR
rs8073030	38826740	T	C	0.0395142	0.00858718	4.19e-06	4.60153	0.0023076	2	asthmaall	EUR
rs7223332	38824636	A	G	0.0394936	0.00858742	4.25e-06	4.599	0.0022815	2	asthmaall	EUR
rs146644295	37574592	C	G	0.155556	0.0267319	5.92e-09	5.81911	0.381004	3	asthmaall	EUR
rs758630	38869305	A	T	-0.0399644	0.00868535	4.2e-06	-4.60136	0.0293239	3	asthmaall	EUR
rs7219483	38807957	G	A	0.0396853	0.00859027	3.84e-06	4.6198	0.0186039	3	asthmaall	EUR
rs117097909	38064971	A	G	0.100868	0.0168065	1.95e-09	6.00169	0.0185839	3	asthmaall	EUR
rs2014704	38808249	G	T	0.0396261	0.00859014	3.97e-06	4.61298	0.0180663	3	asthmaall	EUR
rs8076587	38824201	G	C	0.0395298	0.00858762	4.16e-06	4.60312	0.0173581	3	asthmaall	EUR
rs8073030	38826740	T	C	0.0395142	0.00858718	4.19e-06	4.60153	0.0172578	3	asthmaall	EUR
rs7223332	38824636	A	G	0.0394936	0.00858742	4.25e-06	4.599	0.0170803	3	asthmaall	EUR
rs7209404	38824402	G	T	0.0394936	0.00858743	4.25e-06	4.59901	0.0170711	3	asthmaall	EUR
rs7217237	38827062	C	A	0.0394882	0.00858715	4.26e-06	4.59852	0.0170035	3	asthmaall	EUR
rs9896791	38825557	A	C	0.0394634	0.00858768	4.32e-06	4.59536	0.0167906	3	asthmaall	EUR
rs9900324	38821778	C	T	0.0394356	0.0085885	4.4e-06	4.59168	0.0165944	3	asthmaall	EUR
rs4890119	38817621	C	T	0.0394159	0.00858922	4.45e-06	4.58899	0.0164125	3	asthmaall	EUR
rs2315020	38827666	C	T	0.0393635	0.00858779	4.57e-06	4.58366	0.0159289	3	asthmaall	EUR
rs2253717	38868236	A	G	-0.0397774	0.0086849	4.65e-06	-4.58007	0.0158467	3	asthmaall	EUR
rs2462970	38871049	G	A	-0.0391247	0.00869783	6.85e-06	-4.49822	0.0143461	3	asthmaall	EUR
rs2469818	38864731	G	A	-0.0393241	0.00868022	5.89e-06	-4.53032	0.0131108	3	asthmaall	EUR
rs2462964	38862528	G	T	-0.0391237	0.0086862	6.66e-06	-4.50412	0.0123045	3	asthmaall	EUR
rs2462962	38861274	C	A	-0.038249	0.00860071	8.7e-06	-4.44719	0.011511	3	asthmaall	EUR
rs9906785	38797409	T	C	0.0387313	0.00861966	7.01e-06	4.49336	0.0112686	3	asthmaall	EUR
rs1048573	38797202	A	T	0.0387352	0.00861982	7e-06	4.49374	0.0112626	3	asthmaall	EUR
rs1048572	38797242	G	A	0.0387259	0.00861981	7.03e-06	4.49267	0.0112175	3	asthmaall	EUR
rs3752026	38804561	C	A	0.0375857	0.00850821	9.98e-06	4.41758	0.011153	3	asthmaall	EUR
rs2109223	38846854	G	A	0.0382082	0.00861392	9.18e-06	4.43563	0.0104139	3	asthmaall	EUR
rs9915135	38791075	T	A	0.0385111	0.00861929	7.89e-06	4.46802	0.0101513	3	asthmaall	EUR
rs2159430	38860612	C	A	-0.0381301	0.00860261	9.32e-06	-4.43239	0.00986935	3	asthmaall	EUR
rs6503549	38824744	A	G	0.0371922	0.00849812	1.21e-05	4.37652	0.00945349	3	asthmaall	EUR
rs2462963	38861757	C	A	-0.0380585	0.00860285	9.69e-06	-4.42394	0.00944058	3	asthmaall	EUR
rs7223354	38824672	A	G	0.037187	0.00849784	1.21e-05	4.37605	0.00944056	3	asthmaall	EUR
rs4890092	38786451	T	A	0.0383261	0.00861723	8.68e-06	4.44762	0.00929644	3	asthmaall	EUR
rs917595	38819498	C	G	0.0370923	0.00849903	1.28e-05	4.36429	0.00901539	3	asthmaall	EUR
rs2429549	38854406	A	G	-0.0378343	0.00860126	1.09e-05	-4.39869	0.00889264	3	asthmaall	EUR
rs1029792	38808941	T	G	0.0371199	0.00850069	1.26e-05	4.36669	0.00870101	3	asthmaall	EUR
rs917593	38816526	G	A	0.0369575	0.00850012	1.37e-05	4.34788	0.00810876	3	asthmaall	EUR
rs7209735	38818598	A	G	0.036876	0.00849874	1.43e-05	4.33899	0.0080965	3	asthmaall	EUR
rs143669790	37985779	A	G	0.153584	0.0304254	4.47e-07	5.04788	0.00808999	3	asthmaall	EUR
rs8068721	38813824	A	G	0.0369334	0.0084999	1.39e-05	4.34516	0.00801349	3	asthmaall	EUR
rs7209467	38809285	T	C	0.0369333	0.00850066	1.39e-05	4.34475	0.00799663	3	asthmaall	EUR
rs2008469	38816595	C	T	0.0369236	0.0085	1.4e-05	4.34395	0.00798056	3	asthmaall	EUR
rs12943859	38817380	T	G	0.0369018	0.00849939	1.41e-05	4.3417	0.00790328	3	asthmaall	EUR
rs146251853	37869878	T	C	0.147894	0.0300064	8.27e-07	4.92877	0.00572256	3	asthmaall	EUR
rs4890093	38795943	C	T	0.0362089	0.00852903	2.18e-05	4.24537	0.00551628	3	asthmaall	EUR
rs11650680	38579236	T	C	0.0343058	0.00965437	0.00038029	3.55339	0.00422444	3	asthmaall	EUR
rs150260796	38168828	G	A	0.141839	0.0299734	2.22e-06	4.73216	0.00409194	3	asthmaall	EUR
rs507671	38533470	C	G	-0.0205075	0.00799357	0.0103027	-2.5655	0.00402752	3	asthmaall	EUR
rs76613419	38527560	T	C	0.0467692	0.0120985	0.00011076	3.86572	0.00299982	3	asthmaall	EUR
rs3794712	37791487	C	A	-0.0610476	0.010021	1.12e-09	-6.09195	0.00266335	3	asthmaall	EUR
rs7222709	38602807	A	G	0.0339109	0.00977795	0.00052416	3.4681	0.00262284	3	asthmaall	EUR
rs4794817	37794351	A	T	-0.0617655	0.00998794	6.25e-10	-6.18401	0.0019171	3	asthmaall	EUR
rs9889953	38754800	A	G	0.0355093	0.00824848	1.67e-05	4.30496	0.00179786	3	asthmaall	EUR
rs4795390	37781610	C	G	-0.0620548	0.0104644	3.03e-09	-5.93011	0.00168677	3	asthmaall	EUR
rs3751903	37783787	G	C	-0.0613945	0.0100174	8.85e-10	-6.12881	0.00165458	3	asthmaall	EUR
rs10852940	38590706	C	G	0.0182565	0.0079716	0.0220101	2.29019	0.00148002	3	asthmaall	EUR
rs879606	37781849	G	A	-0.0619208	0.0104598	3.22e-09	-5.91991	0.00139058	3	asthmaall	EUR
rs10852934	37782410	C	T	-0.0619004	0.0104587	3.25e-09	-5.91858	0.00138085	3	asthmaall	EUR
rs584438	38599172	A	C	0.0209484	0.00808988	0.00961285	2.58945	0.00124415	3	asthmaall	EUR
rs1868758	38595853	T	C	0.0178368	0.007966	0.0251485	2.23911	0.00123287	3	asthmaall	EUR
rs56394376	38589733	T	C	0.0179104	0.00797213	0.024664	2.24663	0.00122772	3	asthmaall	EUR
rs35103116	38594806	T	C	0.0177982	0.00796729	0.0254889	2.23391	0.00116368	3	asthmaall	EUR
rs1009570	38596425	A	G	0.017698	0.00796323	0.0262522	2.22246	0.0011171	3	asthmaall	EUR
rs11658582	38763200	G	C	0.0354043	0.00809447	1.22e-05	4.37389	0.00110439	3	asthmaall	EUR
rs11656173	38755665	T	C	0.0330828	0.00819824	5.45e-05	4.03536	0.00108264	3	asthmaall	EUR
rs7216890	38756969	T	G	0.0332123	0.00820575	5.18e-05	4.04744	0.00100909	3	asthmaall	EUR
rs9893132	38755021	G	A	0.0332535	0.00819441	4.95e-05	4.05808	0.00100728	3	asthmaall	EUR
rs1358174	38757759	A	G	0.035039	0.00827111	2.27e-05	4.23631	0.00098022	3	asthmaall	EUR
rs584828	38599230	T	C	0.0173474	0.00798703	0.0298597	2.17195	0.0009376	3	asthmaall	EUR
rs598892	38600092	A	G	0.0173617	0.00801896	0.0303814	2.16508	0.00092843	3	asthmaall	EUR
rs1358173	38757729	T	A	0.0330122	0.00821107	5.81e-05	4.02045	0.00092475	3	asthmaall	EUR
rs7212255	38873282	G	A	0.0338154	0.00894122	0.00015559	3.78197	0.00089789	3	asthmaall	EUR
rs1358175	38757789	T	C	0.0328529	0.00821022	6.3e-05	4.00147	0.00087251	3	asthmaall	EUR
rs11651694	38758261	C	G	0.0346504	0.00827451	2.82e-05	4.18761	0.00082957	3	asthmaall	EUR
rs74792881	38350127	T	C	0.114576	0.0288861	7.29e-05	3.96648	0.00081283	3	asthmaall	EUR
rs10305315	38614872	C	G	-0.0609035	0.0179215	0.00067792	-3.39835	0.00075269	3	asthmaall	EUR
rs149863144	38526455	A	G	-0.0601397	0.0217541	0.0057007	-2.76452	0.00073955	3	asthmaall	EUR
rs138410713	38486635	C	G	0.119519	0.0308188	0.00010527	3.87812	0.0006889	3	asthmaall	EUR
rs726848	38875684	G	A	0.0329564	0.00896169	0.00023555	3.67748	0.0006275	3	asthmaall	EUR
rs79411018	38006271	G	T	0.080695	0.0154564	1.78e-07	5.22082	0.00060797	3	asthmaall	EUR
rs1013971	38781178	C	A	0.0321417	0.00829262	0.00010622	3.87594	0.00053075	3	asthmaall	EUR
rs4890117	38778488	A	T	0.0320323	0.00828972	0.0001115	3.8641	0.00051418	3	asthmaall	EUR
rs143627858	38344965	T	C	0.121521	0.0321433	0.00015645	3.7806	0.00049653	3	asthmaall	EUR
rs77153918	38768510	A	G	-0.118544	0.0314276	0.00016195	-3.77198	0.00046366	3	asthmaall	EUR
rs55797821	38772091	A	C	-0.119	0.0315653	0.00016326	-3.76998	0.00046108	3	asthmaall	EUR
rs74682567	37804675	G	A	0.0759566	0.0156684	1.25e-06	4.84776	0.00046056	3	asthmaall	EUR
rs4890122	38876841	C	T	0.0332587	0.00939839	0.00040201	3.53876	0.00045557	3	asthmaall	EUR
rs9903269	37742383	T	A	-0.0541129	0.0101394	9.46e-08	-5.33687	0.00039367	3	asthmaall	EUR
rs2872812	38758650	A	G	0.0310624	0.00818575	0.00014783	3.79469	0.00039292	3	asthmaall	EUR
rs80331574	38874711	C	T	-0.0423259	0.0126166	0.00079425	-3.35479	0.00039196	3	asthmaall	EUR
rs7223136	38765515	C	T	0.0313463	0.0081889	0.00012924	3.8279	0.00039094	3	asthmaall	EUR
rs7221109	38770286	C	T	0.0313987	0.00819857	0.00012826	3.82978	0.00038857	3	asthmaall	EUR
rs58630924	38877095	T	C	-0.0348177	0.0107054	0.00114449	-3.25236	0.00038455	3	asthmaall	EUR
rs9909875	37742621	C	T	-0.053835	0.010141	1.1e-07	-5.30865	0.00035946	3	asthmaall	EUR
rs6503533	38184580	C	T	0.0366448	0.00231243	1.5e-56	15.8469	0.0667553	1	BAS#	EUR
rs8065519	38160008	C	T	-0.0365909	0.0022954	3.3e-57	-15.941	0.0364702	1	BAS#	EUR
rs4795416	38158133	C	T	-0.0365809	0.00229545	3.5e-57	-15.9363	0.0347919	1	BAS#	EUR
rs4795415	38157995	C	T	-0.0365807	0.00229545	3.6e-57	-15.9362	0.0347613	1	BAS#	EUR
rs4795414	38157920	G	T	-0.0365804	0.00229545	3.6e-57	-15.936	0.0347154	1	BAS#	EUR
rs56922390	38157021	C	G	-0.0365801	0.00229548	3.6e-57	-15.9357	0.0346407	1	BAS#	EUR
rs8070454	38160754	C	T	-0.0365733	0.00229537	3.7e-57	-15.9335	0.0336239	1	BAS#	EUR
rs4794822	38156712	C	T	-0.0365986	0.00229545	3.1e-57	-15.944	0.0331414	1	BAS#	EUR
rs6503530	38161823	T	C	-0.0365021	0.00229539	6.1e-57	-15.9024	0.0239443	1	BAS#	EUR
rs8078723	38166879	T	C	-0.0365127	0.00229582	5.9e-57	-15.904	0.02369	1	BAS#	EUR
rs11654706	38147293	A	G	0.00586817	0.00298853	0.05	1.96356	0.0235646	1	BAS#	EUR
rs12600856	38163295	T	C	-0.0364889	0.00229549	6.8e-57	-15.8959	0.0222063	1	BAS#	EUR
rs12602172	38163567	G	A	-0.0364857	0.0022955	6.9e-57	-15.8944	0.0218213	1	BAS#	EUR
rs2227315	38169714	G	A	-0.036489	0.00229602	7.2e-57	-15.8923	0.0216689	1	BAS#	EUR
rs7208815	38168715	C	T	-0.0364919	0.00229639	7.3e-57	-15.891	0.0212397	1	BAS#	EUR
rs7209755	38168909	A	C	-0.0364876	0.00229594	7.2e-57	-15.8922	0.0208312	1	BAS#	EUR
rs55846942	38164470	G	A	-0.0364749	0.00229552	7.5e-57	-15.8896	0.0207106	1	BAS#	EUR
rs4795418	38164851	T	C	-0.0364754	0.00229596	7.8e-57	-15.8868	0.0200893	1	BAS#	EUR
rs7214085	38169095	T	C	-0.0364763	0.00229597	7.8e-57	-15.8871	0.0197667	1	BAS#	EUR
rs59925331	38169273	C	G	-0.0364732	0.00229596	7.9e-57	-15.8858	0.0195053	1	BAS#	EUR
rs57065891	38168227	C	T	-0.0364673	0.00229586	8.2e-57	-15.8839	0.0193344	1	BAS#	EUR
rs4795419	38166003	G	A	-0.0364532	0.00229558	8.8e-57	-15.8797	0.0192439	1	BAS#	EUR
rs4794823	38166265	A	T	-0.0364449	0.0022955	9.2e-57	-15.8767	0.0180328	1	BAS#	EUR
rs62065177	38167513	A	G	-0.0364487	0.00229572	9.2e-57	-15.8768	0.0179573	1	BAS#	EUR
rs4795420	38167627	A	G	-0.0364495	0.00229573	9.1e-57	-15.8771	0.0179238	1	BAS#	EUR
rs2227322	38171668	C	G	-0.0364797	0.00229636	7.9e-57	-15.8859	0.0179201	1	BAS#	EUR
rs11078934	38189793	T	C	0.0355192	0.00230206	1e-53	15.4293	0.0175501	1	BAS#	EUR
rs7502514	38188844	A	G	0.0355817	0.00230203	6.8e-54	15.4567	0.0168279	1	BAS#	EUR
rs2302775	38182844	T	C	0.00085457	0.00262486	0.74	0.325569	0.016288	1	BAS#	EUR
rs55736351	38165297	C	A	-0.0364313	0.00229787	1.3e-56	-15.8544	0.01488	1	BAS#	EUR
rs12941811	38159335	T	C	0.0368268	0.00226732	2.5e-59	16.2424	0.0147969	1	BAS#	EUR
rs55771023	38165298	C	A	-0.0364149	0.00229782	1.5e-56	-15.8476	0.0138796	1	BAS#	EUR
rs709591	38175561	T	A	-0.0364291	0.00229917	1.5e-56	-15.8445	0.0118445	1	BAS#	EUR
rs36006659	38155798	G	A	0.00578271	0.00299188	0.053	1.9328	0.0115397	1	BAS#	EUR
rs7021	38153875	T	A	-0.0363196	0.00229591	2.3e-56	-15.8193	0.0113335	1	BAS#	EUR
rs709592	38175553	C	T	-0.0364195	0.00229934	1.7e-56	-15.8391	0.0112718	1	BAS#	EUR
rs3935280	38189055	A	G	0.0355463	0.00230129	8e-54	15.4462	0.0104391	1	BAS#	EUR
rs1042658	38173902	C	T	-0.0363522	0.0022969	2e-56	-15.8266	0.00985392	1	BAS#	EUR
rs4795412	38150604	C	T	-0.0362729	0.00229603	3.2e-56	-15.7981	0.00948919	1	BAS#	EUR
rs2227336	38174855	T	G	-0.0363382	0.00229698	2.3e-56	-15.82	0.0092589	1	BAS#	EUR
rs57968500	38145828	A	G	-0.0362577	0.00229636	3.7e-56	-15.7892	0.00922786	1	BAS#	EUR
rs11871747	38177282	T	C	-0.0363915	0.00229774	1.7e-56	-15.838	0.00847203	1	BAS#	EUR
rs8081692	38154595	A	G	-0.0362668	0.00229735	3.9e-56	-15.7864	0.0082086	1	BAS#	EUR
rs2012	38154084	G	C	0.00580766	0.00299241	0.052	1.9408	0.00605336	1	BAS#	EUR
rs11654473	38163481	G	C	0.00577742	0.00299318	0.054	1.93019	0.00552925	1	BAS#	EUR
rs8068076	38157570	G	A	0.00578686	0.00299243	0.053	1.93383	0.00548604	1	BAS#	EUR
rs28798115	38158267	C	T	0.00573379	0.00299292	0.055	1.91578	0.00516426	1	BAS#	EUR
rs1568400	38221108	T	C	0.00721222	0.00263246	0.0061	2.73973	0.00468582	1	BAS#	EUR
rs9913535	38158763	C	G	0.00575011	0.00298666	0.054	1.92526	0.00459125	1	BAS#	EUR
rs2302778	38179667	A	G	-0.0008078	0.00263125	0.76	-0.307003	0.00417867	1	BAS#	EUR
rs2827	38173737	C	T	0.00562669	0.0029938	0.06	1.87945	0.00416976	1	BAS#	EUR
rs2227316	38170007	C	T	0.00561928	0.0029936	0.061	1.8771	0.00407644	1	BAS#	EUR
rs3213762	38178627	A	G	-0.0361254	0.00230096	1.5e-55	-15.7001	0.00374589	1	BAS#	EUR
rs3859188	38142978	C	T	0.00571191	0.00299499	0.057	1.90715	0.00371216	1	BAS#	EUR
rs8073732	38167217	G	A	0.00556364	0.00299468	0.063	1.85784	0.00344433	1	BAS#	EUR
rs7222556	38144780	C	T	0.00567435	0.00299491	0.058	1.89466	0.00339126	1	BAS#	EUR
rs11078932	38148210	C	T	0.00570729	0.00299436	0.057	1.90601	0.00327338	1	BAS#	EUR
rs9916279	38146154	T	C	0.00571058	0.00299428	0.056	1.90716	0.00316203	1	BAS#	EUR
rs9912981	38141636	C	T	0.00559954	0.00299595	0.062	1.86904	0.00274281	1	BAS#	EUR
rs2227333	38174167	C	G	0.0366593	0.00232065	3.3e-56	15.797	0.1113	2	BAS#	EUR
rs2227321	38171294	G	C	0.0366622	0.00231839	2.5e-56	15.8136	0.109209	2	BAS#	EUR
rs2227319	38170845	G	A	0.0366641	0.00231844	2.5e-56	15.8141	0.101632	2	BAS#	EUR
rs12602514	38159745	A	G	0.0366417	0.00231834	2.9e-56	15.8051	0.100112	2	BAS#	EUR
rs12602513	38159744	A	G	0.0366416	0.00231834	2.9e-56	15.8051	0.100049	2	BAS#	EUR
rs34342173	38161507	T	C	0.0365659	0.00231818	4.7e-56	15.7735	0.0784076	2	BAS#	EUR
rs12309	38175462	C	T	0.0367759	0.00233847	1e-55	15.7265	0.0652446	2	BAS#	EUR
rs34933056	38162983	G	A	0.0365124	0.00231829	6.9e-56	15.7497	0.0618947	2	BAS#	EUR
rs25645	38173143	G	A	0.0365037	0.00231877	7.7e-56	15.7427	0.0537019	2	BAS#	EUR
rs35272691	38157841	T	C	0.0365109	0.00231799	6.8e-56	15.7511	0.0516823	2	BAS#	EUR
rs2270401	38176256	A	T	0.036492	0.00231926	8.8e-56	15.7343	0.0485535	2	BAS#	EUR
rs12453334	38153473	C	T	0.0362013	0.00232484	1.1e-54	15.5715	0.0191775	2	BAS#	EUR
rs11078930	38141955	C	T	0.0361414	0.00232344	1.5e-54	15.5551	0.0152544	2	BAS#	EUR
rs3744245	38146542	C	G	0.0360221	0.00232347	3.3e-54	15.5036	0.00937405	2	BAS#	EUR
rs2305481	38138624	G	A	0.0361391	0.00232567	1.9e-54	15.5392	0.0093253	2	BAS#	EUR
rs12453341	38181133	C	T	0.0361876	0.00232488	1.3e-54	15.5654	0.00931665	2	BAS#	EUR
rs2302777	38179492	A	G	0.0361342	0.00232061	1.1e-54	15.571	0.00778876	2	BAS#	EUR
rs3816472	38142677	A	C	0.0134052	0.00224807	2.5e-09	5.96298	0.0681306	1	BAS%	EUR
rs12450800	38144116	C	T	0.0133852	0.00224776	2.6e-09	5.95491	0.0648225	1	BAS%	EUR
rs12453249	38144241	A	C	0.0133846	0.00224774	2.6e-09	5.95469	0.0647481	1	BAS%	EUR
rs12453764	38144187	T	C	0.0133845	0.00224775	2.6e-09	5.95462	0.0647227	1	BAS%	EUR
rs9915252	38145088	C	G	0.0133757	0.0022477	2.7e-09	5.95084	0.063391	1	BAS%	EUR
rs12940405	38143768	C	T	0.0133761	0.0022478	2.7e-09	5.95075	0.0633019	1	BAS%	EUR
rs8066582	38146929	T	C	0.013375	0.00224766	2.7e-09	5.95063	0.0632698	1	BAS%	EUR
rs4433838	38143532	C	T	0.0133752	0.00224779	2.7e-09	5.95038	0.0631736	1	BAS%	EUR
rs4065321	38143548	C	T	0.0133741	0.0022478	2.7e-09	5.94986	0.0629855	1	BAS%	EUR
rs2305482	38140927	A	C	0.0134304	0.00225128	2.4e-09	5.96567	0.0620333	1	BAS%	EUR
rs8070444	38151960	A	G	0.0132264	0.00224815	4e-09	5.88324	0.041436	1	BAS%	EUR
rs11658328	38149236	T	C	0.0131321	0.00224812	5.2e-09	5.84137	0.0332588	1	BAS%	EUR
rs2241244	38153554	G	C	0.0131303	0.0022483	5.2e-09	5.8401	0.0330588	1	BAS%	EUR
rs8071037	38152304	A	T	0.0131312	0.00224834	5.2e-09	5.8404	0.0330487	1	BAS%	EUR
rs8073254	38149350	C	G	0.0131208	0.00224805	5.3e-09	5.83652	0.0323309	1	BAS%	EUR
rs3785550	38149727	C	T	0.0131205	0.00224804	5.3e-09	5.83642	0.0323155	1	BAS%	EUR
rs2241245	38151014	C	T	0.013121	0.00224808	5.3e-09	5.83654	0.0323041	1	BAS%	EUR
rs3859187	38150613	C	A	0.0130985	0.00224805	5.7e-09	5.82661	0.0307052	1	BAS%	EUR
rs7502966	38216522	C	T	-0.0129398	0.00231667	2.3e-08	-5.58552	0.0213814	1	BAS%	EUR
rs12941811	38159335	T	C	0.0131926	0.00227067	6.2e-09	5.81	0.0174257	1	BAS%	EUR
rs62065216	38218773	G	A	-0.0125255	0.00227751	3.8e-08	-5.49965	0.0138215	1	BAS%	EUR
rs11078917	37746359	A	C	0.0130576	0.00252033	2.2e-07	5.18091	0.0226837	2	BAS%	EUR
rs11078916	37746307	T	C	0.0130306	0.00252011	2.3e-07	5.17065	0.0216559	2	BAS%	EUR
rs4795386	37746847	A	G	0.0129719	0.00252304	2.7e-07	5.14138	0.0186302	2	BAS%	EUR
rs9904919	37556431	G	C	-0.012014	0.00257653	3.1e-06	-4.66286	0.00672054	2	BAS%	EUR
rs3964723	37403979	C	T	0.0121367	0.00258025	2.6e-06	4.70369	0.00640746	2	BAS%	EUR
rs9905432	37555918	C	A	-0.0120205	0.00257685	3.1e-06	-4.6648	0.00624451	2	BAS%	EUR
rs35285898	37555872	A	C	-0.0119932	0.0025768	3.3e-06	-4.6543	0.00594055	2	BAS%	EUR
rs2100651	37402280	C	A	0.0120948	0.00258027	2.8e-06	4.68742	0.00592792	2	BAS%	EUR
rs11078893	37396679	T	C	0.0120805	0.00258279	2.9e-06	4.67731	0.00571442	2	BAS%	EUR
rs8076462	37400025	G	C	0.011914	0.00257802	3.8e-06	4.62138	0.00560575	2	BAS%	EUR
rs4375688	37399070	G	A	0.0119623	0.00258038	3.6e-06	4.63587	0.00556561	2	BAS%	EUR
rs2338795	37399364	T	G	0.0119631	0.00258021	3.5e-06	4.63648	0.00545571	2	BAS%	EUR
rs10432031	37397852	G	A	0.011935	0.00258067	3.8e-06	4.62477	0.00527956	2	BAS%	EUR
rs34473775	37396201	G	T	0.0119307	0.00258278	3.8e-06	4.61932	0.00525021	2	BAS%	EUR
rs10432030	37397707	C	T	0.0119441	0.00258071	3.7e-06	4.62822	0.00520759	2	BAS%	EUR
rs2168785	37407135	C	T	0.0119639	0.00258643	3.7e-06	4.62564	0.00492077	2	BAS%	EUR
rs2061342	37405657	T	G	0.0118899	0.00257935	4e-06	4.60965	0.00488426	2	BAS%	EUR
rs55689507	37404436	G	C	0.0118938	0.00257975	4e-06	4.61045	0.00479804	2	BAS%	EUR
rs8081338	37406139	C	T	0.0118789	0.00257922	4.1e-06	4.60562	0.004793	2	BAS%	EUR
rs11658219	37709782	G	A	0.0118651	0.00258082	4.3e-06	4.59741	0.00478459	2	BAS%	EUR
rs11078913	37671714	G	T	0.011893	0.00258264	4.1e-06	4.60498	0.00478403	2	BAS%	EUR
rs11078911	37671322	C	T	0.0118921	0.00258259	4.1e-06	4.60472	0.00478028	2	BAS%	EUR
rs10491129	37461643	T	G	-0.0118321	0.00257468	4.3e-06	-4.59556	0.00461171	2	BAS%	EUR
rs364989	37739570	A	C	0.0119697	0.00258792	3.7e-06	4.62522	0.00456164	2	BAS%	EUR
rs7503514	37669884	G	C	0.011861	0.00258255	4.4e-06	4.59275	0.00453291	2	BAS%	EUR
rs62077464	37656056	C	G	0.0118691	0.0025837	4.4e-06	4.59384	0.00447975	2	BAS%	EUR
rs12936646	37647450	A	T	0.0119146	0.00258592	4.1e-06	4.60749	0.00447509	2	BAS%	EUR
rs4795376	37669043	T	C	0.0118519	0.00258255	4.4e-06	4.58922	0.00445673	2	BAS%	EUR
rs7215889	37407762	C	T	0.0119741	0.00257968	3.5e-06	4.6417	0.00445417	2	BAS%	EUR
rs7503069	37697128	C	G	0.0119134	0.00258252	4e-06	4.61309	0.0043873	2	BAS%	EUR
rs4795355	37427382	C	T	0.0118331	0.00257951	4.5e-06	4.58734	0.00437442	2	BAS%	EUR
rs10775391	37677684	T	A	0.0118388	0.00258238	4.6e-06	4.58445	0.00436491	2	BAS%	EUR
rs1619021	37739274	G	A	0.0119416	0.00258695	3.9e-06	4.61609	0.00436322	2	BAS%	EUR
rs3744348	37417575	C	G	0.0118276	0.00257893	4.5e-06	4.58624	0.00435692	2	BAS%	EUR
rs755500	37409865	G	A	0.0119295	0.00257953	3.8e-06	4.62468	0.00435658	2	BAS%	EUR
rs752314	37410700	C	T	0.0118298	0.00257919	4.5e-06	4.58663	0.00425712	2	BAS%	EUR
rs4325601	37411429	G	A	0.0118296	0.00257917	4.5e-06	4.58659	0.00425666	2	BAS%	EUR
rs33933929	37426441	A	C	0.0118116	0.00257897	4.7e-06	4.57997	0.00424023	2	BAS%	EUR
rs11078896	37415544	C	T	0.0117627	0.00257694	5e-06	4.5646	0.00423162	2	BAS%	EUR
rs11078897	37415870	C	T	0.0118252	0.00257897	4.5e-06	4.58524	0.00422879	2	BAS%	EUR
rs12948381	37571925	T	C	0.0119455	0.00258014	3.7e-06	4.62979	0.00422523	2	BAS%	EUR
rs2338755	37419317	T	C	0.011823	0.00257905	4.6e-06	4.58425	0.00420398	2	BAS%	EUR
rs35667594	37571927	G	A	0.0118501	0.00257985	4.4e-06	4.59333	0.00417637	2	BAS%	EUR
rs113825099	37553136	G	A	-0.0119342	0.00258013	3.7e-06	-4.62543	0.00415663	2	BAS%	EUR
rs10491128	37551988	G	A	-0.0119335	0.00258013	3.7e-06	-4.62515	0.00415108	2	BAS%	EUR
rs1966916	37425238	T	G	0.0118144	0.00257895	4.6e-06	4.58109	0.00414616	2	BAS%	EUR
rs1966915	37425262	A	C	0.0118144	0.00257895	4.6e-06	4.58109	0.00414616	2	BAS%	EUR
rs2061338	37421767	T	C	0.0118142	0.00257898	4.6e-06	4.58096	0.004146	2	BAS%	EUR
rs12600625	37552781	G	A	-0.0119309	0.00258012	3.8e-06	-4.62416	0.0041374	2	BAS%	EUR
rs3889368	37683231	C	T	0.0118063	0.00258232	4.8e-06	4.57197	0.00412288	2	BAS%	EUR
rs11869259	37518141	C	A	-0.0118242	0.00257962	4.6e-06	-4.5837	0.00411528	2	BAS%	EUR
rs8079662	37425587	C	G	0.01181	0.002579	4.7e-06	4.57929	0.00410966	2	BAS%	EUR
rs8079590	37426201	T	C	0.0118094	0.00257899	4.7e-06	4.57908	0.00410842	2	BAS%	EUR
rs61161659	37615545	T	C	0.0118394	0.00258585	4.7e-06	4.57853	0.00410539	2	BAS%	EUR
rs62074994	37418211	G	A	0.0118082	0.00257896	4.7e-06	4.57867	0.00409832	2	BAS%	EUR
rs34432983	37553168	T	C	-0.0118232	0.00257978	4.6e-06	-4.58303	0.00409643	2	BAS%	EUR
rs2338756	37419220	G	A	0.0118098	0.00257901	4.7e-06	4.5792	0.00409437	2	BAS%	EUR
rs4794810	37603774	T	C	0.0117886	0.00257978	4.9e-06	4.56961	0.00408313	2	BAS%	EUR
rs4795357	37569551	T	C	0.0119229	0.0025801	3.8e-06	4.6211	0.00408211	2	BAS%	EUR
rs2338798	37547269	T	C	-0.0117842	0.00257939	4.9e-06	-4.5686	0.00404205	2	BAS%	EUR
rs12600751	37553651	G	C	-0.0119522	0.0025807	3.6e-06	-4.63138	0.00403905	2	BAS%	EUR
rs683948	37447448	T	C	-0.0118866	0.00257964	4.1e-06	-4.60785	0.00403638	2	BAS%	EUR
rs12948560	37570986	A	G	0.0119131	0.00257996	3.9e-06	4.61755	0.0040193	2	BAS%	EUR
rs12939831	37570373	A	G	0.0119118	0.00257998	3.9e-06	4.61701	0.00401057	2	BAS%	EUR
rs7223438	37521355	T	C	-0.0119089	0.00257996	3.9e-06	-4.61592	0.00397864	2	BAS%	EUR
rs11870631	37645129	C	T	0.0118935	0.00258583	4.2e-06	4.59949	0.00397833	2	BAS%	EUR
rs68178216	37526241	A	C	-0.0119072	0.00257996	3.9e-06	-4.61527	0.0039675	2	BAS%	EUR
rs11869109	37518205	G	T	-0.0118031	0.00257964	4.8e-06	-4.57548	0.00396284	2	BAS%	EUR
rs2338797	37548241	G	A	-0.011815	0.00257963	4.6e-06	-4.58011	0.0039304	2	BAS%	EUR
rs6503507	37525274	C	T	-0.0117986	0.00257963	4.8e-06	-4.57376	0.00392952	2	BAS%	EUR
rs801419	37466327	A	G	-0.0118701	0.00257963	4.2e-06	-4.60147	0.00391642	2	BAS%	EUR
rs34597616	37552989	G	A	-0.0118059	0.00257969	4.7e-06	-4.57648	0.00391231	2	BAS%	EUR
rs644173	37430519	T	C	0.0117609	0.00258116	5.2e-06	4.55644	0.00389662	2	BAS%	EUR
rs8081780	37649507	C	T	0.0118331	0.00258526	4.7e-06	4.57714	0.00389628	2	BAS%	EUR
rs587343	37440603	C	T	-0.011868	0.00257949	4.2e-06	-4.60091	0.00389607	2	BAS%	EUR
rs12938268	37572139	G	A	0.011896	0.00258002	4e-06	4.61082	0.00389242	2	BAS%	EUR
rs34627893	37570737	C	T	0.0118068	0.00257961	4.7e-06	4.57697	0.00388614	2	BAS%	EUR
rs7225096	37664443	T	C	0.0118789	0.0025858	4.4e-06	4.5939	0.00387187	2	BAS%	EUR
rs7210488	37539819	T	G	-0.0118057	0.00257961	4.7e-06	-4.57654	0.00386996	2	BAS%	EUR
rs679995	37441679	A	T	-0.0118972	0.00257995	4e-06	-4.61141	0.00386963	2	BAS%	EUR
rs11869323	37518499	C	T	-0.0118043	0.00257964	4.7e-06	-4.57595	0.0038612	2	BAS%	EUR
rs4795362	37573516	A	G	0.0118914	0.00257998	4e-06	4.60911	0.00385965	2	BAS%	EUR
rs4794813	37670994	A	T	0.0119625	0.00258604	3.7e-06	4.6258	0.00385929	2	BAS%	EUR
rs12937703	37571963	G	A	0.0118912	0.00257998	4e-06	4.60903	0.0038586	2	BAS%	EUR
rs600010	37433517	T	C	0.0117597	0.00257992	5.2e-06	4.55816	0.00385121	2	BAS%	EUR
rs7405667	37580203	T	C	0.0117846	0.00257962	4.9e-06	4.56835	0.00383247	2	BAS%	EUR
rs11658678	37680096	C	T	0.0117692	0.0025826	5.2e-06	4.55711	0.00383075	2	BAS%	EUR
rs11868133	37586856	G	C	0.0117842	0.00257964	4.9e-06	4.56816	0.00382592	2	BAS%	EUR
rs36064019	37581805	C	T	0.0117831	0.00257964	4.9e-06	4.56773	0.00382121	2	BAS%	EUR
rs4795356	37535631	C	T	-0.0117825	0.0025797	4.9e-06	-4.56739	0.00381434	2	BAS%	EUR
rs11868029	37650304	A	G	0.0119543	0.00258583	3.8e-06	4.623	0.0038118	2	BAS%	EUR
rs11078912	37671490	A	G	0.0118523	0.00258577	4.6e-06	4.58366	0.00380376	2	BAS%	EUR
rs113414512	37535298	C	T	-0.0117032	0.00257752	5.6e-06	-4.54049	0.00380335	2	BAS%	EUR
rs9896913	37537348	A	G	-0.0117807	0.00257965	5e-06	-4.56678	0.00380018	2	BAS%	EUR
rs1077715	37683548	A	T	0.0118191	0.00258526	4.8e-06	4.57173	0.00379941	2	BAS%	EUR
rs12952384	37669536	T	C	0.011865	0.00258571	4.5e-06	4.58868	0.00378874	2	BAS%	EUR
rs8081220	37473157	A	C	-0.0118497	0.00257962	4.4e-06	-4.59358	0.00377434	2	BAS%	EUR
rs12942352	37648140	G	C	0.0117206	0.00257712	5.4e-06	4.54794	0.00377114	2	BAS%	EUR
rs11078910	37671269	G	T	0.0118617	0.00258574	4.5e-06	4.58735	0.0037663	2	BAS%	EUR
rs10221223	37489100	T	G	-0.0118797	0.00257972	4.1e-06	-4.60503	0.00376494	2	BAS%	EUR
rs6503518	37660469	A	G	0.0118468	0.0025859	4.6e-06	4.58131	0.00375791	2	BAS%	EUR
rs11078906	37662767	C	T	0.0118467	0.00258589	4.6e-06	4.58129	0.00375763	2	BAS%	EUR
rs11656287	37432683	G	A	0.0117445	0.00257994	5.3e-06	4.55224	0.00375324	2	BAS%	EUR
rs602282	37433021	C	T	0.0117443	0.00257993	5.3e-06	4.55218	0.00375187	2	BAS%	EUR
rs7501488	37576417	T	G	0.0117875	0.00257962	4.9e-06	4.56947	0.00375109	2	BAS%	EUR
rs4795364	37576546	G	A	0.0117875	0.00257962	4.9e-06	4.56947	0.00375109	2	BAS%	EUR
rs11650081	37575769	T	G	0.0117875	0.00257962	4.9e-06	4.56947	0.00375098	2	BAS%	EUR
rs8072351	37582677	G	T	0.0117872	0.00257962	4.9e-06	4.56936	0.00374775	2	BAS%	EUR
rs13341996	37536862	C	T	-0.0117721	0.00257968	5e-06	-4.5634	0.00374201	2	BAS%	EUR
rs12452509	37574722	G	A	0.011785	0.00257962	4.9e-06	4.5685	0.00373369	2	BAS%	EUR
rs12948906	37644854	C	T	0.0118407	0.00258552	4.7e-06	4.57962	0.00373294	2	BAS%	EUR
rs12150493	37586154	T	C	0.0117854	0.00257963	4.9e-06	4.56864	0.00373257	2	BAS%	EUR
rs4795359	37573146	C	T	0.011785	0.00257963	4.9e-06	4.56848	0.00373136	2	BAS%	EUR
rs73293051	37535336	T	C	-0.0117696	0.00257964	5.1e-06	-4.5625	0.00372598	2	BAS%	EUR
rs4795377	37669056	C	T	0.0118533	0.0025857	4.6e-06	4.58417	0.00371104	2	BAS%	EUR
rs412430	37737094	C	G	0.0118354	0.00258375	4.6e-06	4.58071	0.00370855	2	BAS%	EUR
rs62077463	37651940	C	T	0.0117557	0.00257743	5.1e-06	4.56102	0.00370655	2	BAS%	EUR
rs11078898	37536480	A	G	-0.011782	0.00257965	4.9e-06	-4.56729	0.00370356	2	BAS%	EUR
rs4794807	37531718	T	A	-0.0117341	0.00257943	5.4e-06	-4.54911	0.00369685	2	BAS%	EUR
rs2303316	37704217	A	G	0.0118015	0.00258519	5e-06	4.56504	0.0036829	2	BAS%	EUR
rs12936996	37665554	G	A	0.0118496	0.00258589	4.6e-06	4.58241	0.00367525	2	BAS%	EUR
rs11078905	37662713	C	G	0.0118494	0.00258588	4.6e-06	4.58235	0.00367455	2	BAS%	EUR
rs11868030	37650332	A	G	0.0118463	0.0025855	4.6e-06	4.58182	0.00367364	2	BAS%	EUR
rs11078907	37662954	C	T	0.0118456	0.00258549	4.6e-06	4.58157	0.00366976	2	BAS%	EUR
rs4795360	37573445	T	C	0.0117753	0.00257964	5e-06	4.56471	0.00366767	2	BAS%	EUR
rs9747342	37474196	C	T	-0.0118664	0.00258019	4.2e-06	-4.59904	0.00365877	2	BAS%	EUR
rs12452880	37591149	G	C	0.0117572	0.00257961	5.2e-06	4.55774	0.00364783	2	BAS%	EUR
rs7221875	37543328	G	A	-0.0116817	0.00257729	5.8e-06	-4.53255	0.00364731	2	BAS%	EUR
rs632606	37443338	C	G	-0.0117295	0.00257922	5.4e-06	-4.54769	0.00364595	2	BAS%	EUR
rs12452682	37646589	T	C	0.0118415	0.00258552	4.7e-06	4.57993	0.0036409	2	BAS%	EUR
rs7503705	37669704	A	G	0.0118419	0.00258571	4.7e-06	4.57975	0.00363737	2	BAS%	EUR
rs634365	37436966	C	T	0.0117431	0.00258001	5.3e-06	4.55157	0.00363718	2	BAS%	EUR
rs2018026	37659606	G	A	0.0118475	0.00258592	4.6e-06	4.58154	0.00363641	2	BAS%	EUR
rs11651089	37589061	T	G	0.011753	0.00257965	5.2e-06	4.55604	0.00361633	2	BAS%	EUR
rs4410117	37588727	G	A	0.0117522	0.00257961	5.2e-06	4.5558	0.0036138	2	BAS%	EUR
rs34957982	37647716	T	C	0.0117419	0.00257745	5.2e-06	4.55563	0.00361287	2	BAS%	EUR
rs12940193	37652178	T	G	0.011727	0.00257741	5.4e-06	4.54992	0.00360947	2	BAS%	EUR
rs7406928	37677054	C	T	0.0118355	0.00258572	4.7e-06	4.57726	0.00359535	2	BAS%	EUR
rs7405770	37684407	T	A	0.0119196	0.00258576	4e-06	4.60971	0.00358469	2	BAS%	EUR
rs57399933	37551189	A	G	-0.0117679	0.00258017	5.1e-06	-4.5609	0.003574	2	BAS%	EUR
rs7359658	37503204	T	C	-0.0118509	0.00257968	4.3e-06	-4.59394	0.00357344	2	BAS%	EUR
rs9908760	37499059	T	C	-0.0118504	0.00257968	4.4e-06	-4.59375	0.00357017	2	BAS%	EUR
rs8079303	37530755	G	C	-0.011761	0.00257964	5.1e-06	-4.55916	0.00356722	2	BAS%	EUR
rs10445306	37591422	A	G	0.0117595	0.00257961	5.1e-06	4.55863	0.00356544	2	BAS%	EUR
rs9944411	37483599	T	C	-0.01185	0.0025798	4.4e-06	-4.59338	0.00356364	2	BAS%	EUR
rs12942360	37648150	G	T	0.0117341	0.00257735	5.3e-06	4.55278	0.00356054	2	BAS%	EUR
rs10445305	37589364	G	A	0.0117568	0.00257961	5.2e-06	4.55759	0.00354676	2	BAS%	EUR
rs9894864	37507443	G	A	-0.0118425	0.00257969	4.4e-06	-4.59067	0.00352215	2	BAS%	EUR
rs11078900	37614641	C	T	0.0118409	0.00258893	4.8e-06	4.57367	0.00351936	2	BAS%	EUR
rs113569895	37513354	T	C	-0.0117043	0.00257921	5.7e-06	-4.53794	0.00350122	2	BAS%	EUR
rs8068427	37511517	G	A	-0.0118384	0.00257974	4.5e-06	-4.58899	0.00349582	2	BAS%	EUR
rs9898170	37510092	T	C	-0.0118384	0.00257974	4.5e-06	-4.58899	0.00349582	2	BAS%	EUR
rs55722796	37612086	C	T	0.0118409	0.00258065	4.5e-06	4.58834	0.00349396	2	BAS%	EUR
rs8076494	37516722	T	C	-0.011837	0.0025798	4.5e-06	-4.58834	0.00348431	2	BAS%	EUR
rs8065963	37681332	C	T	0.0118159	0.00258543	4.9e-06	4.57019	0.00348255	2	BAS%	EUR
rs9894500	37515735	G	C	-0.0118362	0.00257975	4.5e-06	-4.58812	0.0034814	2	BAS%	EUR
rs8076546	37555403	G	A	-0.0116994	0.00258015	5.8e-06	-4.53439	0.00346568	2	BAS%	EUR
rs7218074	37542342	A	C	-0.0118342	0.00257972	4.5e-06	-4.5874	0.00346509	2	BAS%	EUR
rs11657899	37626963	G	A	0.0118156	0.00259552	5.3e-06	4.55231	0.00346458	2	BAS%	EUR
rs11659010	37601117	A	G	0.0117455	0.00257958	5.3e-06	4.55326	0.00346453	2	BAS%	EUR
rs6503515	37606433	G	T	0.0117459	0.00257948	5.3e-06	4.55359	0.0034636	2	BAS%	EUR
rs12947620	37605364	T	C	0.0117456	0.00257946	5.3e-06	4.55351	0.00346242	2	BAS%	EUR
rs7212715	37607904	C	T	0.0117455	0.00257948	5.3e-06	4.55344	0.00345961	2	BAS%	EUR
rs34363096	37594294	G	A	0.0117412	0.00257966	5.3e-06	4.55145	0.00344884	2	BAS%	EUR
rs35112839	37613884	A	G	0.0118468	0.00258919	4.8e-06	4.57548	0.00344823	2	BAS%	EUR
rs6503503	37514373	G	A	-0.0118285	0.00257976	4.5e-06	-4.58512	0.00343477	2	BAS%	EUR
rs9913320	37468598	T	C	-0.0117929	0.00257962	4.8e-06	-4.57156	0.00342674	2	BAS%	EUR
rs7216086	37709422	G	A	0.0117258	0.00258227	5.6e-06	4.54089	0.00341804	2	BAS%	EUR
rs6503517	37649687	G	A	0.0117996	0.0025987	5.6e-06	4.54058	0.00341221	2	BAS%	EUR
rs8081033	37506650	A	G	-0.0117368	0.00257935	5.4e-06	-4.55029	0.00340882	2	BAS%	EUR
rs9892055	37510402	C	T	-0.0117196	0.00257942	5.5e-06	-4.5435	0.00339853	2	BAS%	EUR
rs12943928	37611330	G	A	0.011727	0.00257978	5.5e-06	4.54574	0.00339028	2	BAS%	EUR
rs632202	37453294	C	A	-0.0116404	0.00257719	6.3e-06	-4.5167	0.00339025	2	BAS%	EUR
rs583980	37449171	A	G	-0.0117022	0.00257923	5.7e-06	-4.53709	0.00338614	2	BAS%	EUR
rs650106	37451559	A	G	-0.0117014	0.00257923	5.7e-06	-4.53678	0.00338157	2	BAS%	EUR
rs638201	37450666	T	C	-0.011701	0.00257923	5.7e-06	-4.53663	0.00337896	2	BAS%	EUR
rs11650146	37598110	C	A	0.0117303	0.00257953	5.4e-06	4.54746	0.00337837	2	BAS%	EUR
rs8065879	37515978	G	A	-0.0117314	0.00257946	5.4e-06	-4.54801	0.0033706	2	BAS%	EUR
rs55660616	37684990	C	A	0.0117968	0.00258549	5.1e-06	4.56269	0.00336823	2	BAS%	EUR
rs7208274	37513796	C	T	-0.0117256	0.00257943	5.5e-06	-4.54581	0.00334112	2	BAS%	EUR
rs593480	37453780	A	C	-0.0116275	0.00257712	6.4e-06	-4.51182	0.00331768	2	BAS%	EUR
rs8070695	37478062	G	A	-0.0116736	0.00257915	6e-06	-4.52614	0.00330174	2	BAS%	EUR
rs612209	37442713	G	C	-0.0116888	0.00257939	5.9e-06	-4.53161	0.00329433	2	BAS%	EUR
rs588193	37440439	A	C	-0.011688	0.0025791	5.8e-06	-4.53181	0.00329303	2	BAS%	EUR
rs585961	37444036	G	A	-0.0117189	0.00257946	5.5e-06	-4.54316	0.00329151	2	BAS%	EUR
rs620686	37453617	A	G	-0.0116852	0.00257921	5.9e-06	-4.53053	0.00328512	2	BAS%	EUR
rs801420	37466103	C	G	-0.0116831	0.00257919	5.9e-06	-4.52976	0.0032724	2	BAS%	EUR
rs11867312	37597748	C	T	0.0117119	0.0025796	5.6e-06	4.5402	0.0032612	2	BAS%	EUR
rs9898773	37532507	C	G	-0.0116964	0.00257944	5.8e-06	-4.53447	0.00325576	2	BAS%	EUR
rs801426	37441109	G	A	-0.0116791	0.00257909	5.9e-06	-4.52838	0.00323951	2	BAS%	EUR
rs2338801	37490780	G	T	-0.0116088	0.0025771	6.7e-06	-4.5046	0.00320789	2	BAS%	EUR
rs4239222	37696235	G	T	0.0118523	0.00258599	4.6e-06	4.58327	0.00320461	2	BAS%	EUR
rs8079355	37473018	G	A	-0.0116651	0.00257917	6.1e-06	-4.52281	0.00316934	2	BAS%	EUR
rs11654935	37702456	G	A	0.011747	0.00258568	5.5e-06	4.5431	0.00314947	2	BAS%	EUR
rs11078904	37650569	G	A	0.0117612	0.00258547	5.4e-06	4.54896	0.00314301	2	BAS%	EUR
rs9894586	37505421	C	T	-0.0116755	0.00257931	6e-06	-4.5266	0.00314184	2	BAS%	EUR
rs8067302	37480790	G	A	-0.0115943	0.0025771	6.8e-06	-4.49897	0.00312506	2	BAS%	EUR
rs7208714	37543792	A	G	-0.0117722	0.00258006	5e-06	-4.56276	0.00312232	2	BAS%	EUR
rs7218670	37500424	G	A	-0.011671	0.00257926	6e-06	-4.52494	0.00311506	2	BAS%	EUR
rs9909064	37500434	G	T	-0.011671	0.00257926	6e-06	-4.52494	0.00311504	2	BAS%	EUR
rs612194	37442707	T	A	-0.0116753	0.00258871	6.5e-06	-4.51008	0.00311407	2	BAS%	EUR
rs6503502	37501855	A	G	-0.01167	0.00257931	6.1e-06	-4.52447	0.00310832	2	BAS%	EUR
rs8077104	37530510	A	G	-0.011683	0.00257943	5.9e-06	-4.5293	0.00309213	2	BAS%	EUR
rs7223331	37482930	A	G	-0.0116659	0.00257936	6.1e-06	-4.52279	0.00308455	2	BAS%	EUR
rs11654018	37703740	T	C	0.0117499	0.00258568	5.5e-06	4.54422	0.00308315	2	BAS%	EUR
rs12450559	37694709	G	A	0.0117491	0.00258565	5.5e-06	4.54396	0.00307929	2	BAS%	EUR
rs11655531	37697959	T	C	0.0117335	0.00258585	5.7e-06	4.53758	0.00306808	2	BAS%	EUR
rs4392104	37700917	T	C	0.0117465	0.00258566	5.5e-06	4.54294	0.00306509	2	BAS%	EUR
rs4795382	37700860	A	G	0.0117465	0.00258566	5.5e-06	4.54294	0.00306509	2	BAS%	EUR
rs10852933	37698194	G	T	0.0117465	0.00258566	5.5e-06	4.54294	0.00306508	2	BAS%	EUR
rs7220650	37487168	T	C	-0.0116714	0.0025791	6e-06	-4.52538	0.00306408	2	BAS%	EUR
rs4795384	37716771	C	G	0.0117974	0.00258321	4.9e-06	4.56695	0.00305136	2	BAS%	EUR
rs602688	37439496	T	C	-0.0116263	0.00257922	6.6e-06	-4.50768	0.00304909	2	BAS%	EUR
rs4795381	37698914	C	T	0.0117431	0.00258567	5.6e-06	4.54161	0.0030465	2	BAS%	EUR
rs8066704	37477218	C	T	-0.0116741	0.00257937	6e-06	-4.52595	0.00304271	2	BAS%	EUR
rs7218484	37500304	G	A	-0.0116721	0.00257925	6e-06	-4.52539	0.00303572	2	BAS%	EUR
rs8067948	37477644	A	G	-0.0116728	0.00257937	6e-06	-4.52545	0.00303566	2	BAS%	EUR
rs9903363	37499604	C	G	-0.0116674	0.00257929	6.1e-06	-4.52349	0.00301001	2	BAS%	EUR
rs8079560	37497661	C	T	-0.0116636	0.0025793	6.1e-06	-4.522	0.00298861	2	BAS%	EUR
rs2338800	37498149	G	C	-0.0116636	0.0025793	6.1e-06	-4.522	0.00298861	2	BAS%	EUR
rs8067884	37674914	G	C	0.0117136	0.0025863	5.9e-06	4.5291	0.00289592	2	BAS%	EUR
rs9904334	37468336	G	A	-0.0116071	0.00257917	6.8e-06	-4.50032	0.00287346	2	BAS%	EUR
rs35335692	37710006	A	G	0.0116735	0.00258274	6.2e-06	4.51981	0.0028607	2	BAS%	EUR
rs4357971	37717280	C	T	0.0116672	0.00258286	6.3e-06	4.51716	0.0028452	2	BAS%	EUR
rs11078915	37715426	T	C	0.0116688	0.00258287	6.3e-06	4.51777	0.00283904	2	BAS%	EUR
rs4794814	37696852	G	A	0.0116831	0.00258568	6.2e-06	4.51839	0.00274133	2	BAS%	EUR
rs4511574	37532916	C	T	-0.01161	0.00257972	6.8e-06	-4.50049	0.00272328	2	BAS%	EUR
rs7219909	37706243	C	T	0.0116853	0.00258626	6.2e-06	4.51822	0.00272191	2	BAS%	EUR
rs6503519	37706578	A	G	0.0116805	0.00258563	6.3e-06	4.51747	0.00271359	2	BAS%	EUR
rs2024073	37471330	T	G	-0.0115558	0.00257919	7.5e-06	-4.4804	0.00269872	2	BAS%	EUR
rs12947600	37628760	C	T	0.011626	0.00259227	7.3e-06	4.48487	0.0026263	2	BAS%	EUR
rs7219014	37624790	A	G	0.0117293	0.00259545	6.2e-06	4.51918	0.00254961	2	BAS%	EUR
rs7219294	37624911	A	G	0.0116239	0.00259511	7.5e-06	4.47916	0.00247342	2	BAS%	EUR
rs10445307	37623466	A	G	0.0116097	0.00258681	7.2e-06	4.48804	0.00245313	2	BAS%	EUR
rs35497503	37620627	C	T	0.0115104	0.0025863	8.6e-06	4.45053	0.00240799	2	BAS%	EUR
rs12950666	37622517	C	T	0.0115026	0.00258637	8.7e-06	4.44739	0.00237327	2	BAS%	EUR
rs62075056	37622794	G	A	0.0115022	0.00258636	8.7e-06	4.44725	0.0023719	2	BAS%	EUR
rs4390625	37620347	A	G	0.0114958	0.00258634	8.8e-06	4.44481	0.00234589	2	BAS%	EUR
rs7223896	37625184	T	C	0.011569	0.00259504	8.3e-06	4.45812	0.00224332	2	BAS%	EUR
rs57448077	37637403	G	A	0.0115868	0.00259944	8.3e-06	4.45742	0.00220338	2	BAS%	EUR
rs4795371	37636695	T	G	0.01155	0.00259921	8.8e-06	4.44366	0.00206829	2	BAS%	EUR
rs4462633	37641867	A	C	0.0115481	0.0025992	8.9e-06	4.44294	0.00206785	2	BAS%	EUR
rs4286140	37639327	G	A	0.0115479	0.0025992	8.9e-06	4.44287	0.00206651	2	BAS%	EUR
rs112401631	38764524	T	A	-0.118042	0.00757848	1.1e-54	-15.5759	1	1	EOS#	EUR
rs9911634	37943731	C	A	0.0649289	0.00591632	5.1e-28	10.9745	0.044905	2	EOS#	EUR
rs12937330	37957317	C	A	0.0648825	0.00591556	5.4e-28	10.9681	0.0357349	2	EOS#	EUR
rs9909365	37939959	A	G	0.064999	0.00591693	4.5e-28	10.9853	0.0340146	2	EOS#	EUR
rs56928975	37952032	A	G	0.0649885	0.00591689	4.6e-28	10.9836	0.0333561	2	EOS#	EUR
rs9913044	37946228	G	A	0.064989	0.00591691	4.6e-28	10.9836	0.0333183	2	EOS#	EUR
rs113812449	37940168	T	C	0.0649989	0.00591693	4.5e-28	10.9852	0.033158	2	EOS#	EUR
rs34016964	37938977	G	T	0.0650012	0.00591692	4.5e-28	10.9856	0.0311264	2	EOS#	EUR
rs34599546	37942972	C	T	0.0649439	0.00591612	4.9e-28	10.9774	0.0308087	2	EOS#	EUR
rs13313561	37954451	G	C	0.0649963	0.00591689	4.5e-28	10.9849	0.0291394	2	EOS#	EUR
rs8072612	37927120	A	G	0.0650121	0.00592335	5e-28	10.9756	0.0287442	2	EOS#	EUR
rs13380871	37936249	T	C	0.064973	0.00592062	5.1e-28	10.974	0.0273796	2	EOS#	EUR
rs2313429	37930659	A	G	0.0649136	0.00592037	5.7e-28	10.9644	0.0264371	2	EOS#	EUR
rs36097841	37958113	G	A	0.0649363	0.00591612	5e-28	10.9762	0.0262477	2	EOS#	EUR
rs9899345	37954758	G	A	0.0650377	0.00592551	5e-28	10.9759	0.0262473	2	EOS#	EUR
rs9907988	37954883	T	C	0.0649437	0.00591664	5e-28	10.9764	0.0257068	2	EOS#	EUR
rs7503018	37931220	A	G	0.0649283	0.00592038	5.5e-28	10.9669	0.0256661	2	EOS#	EUR
rs34344462	37955194	A	G	0.0649359	0.00591616	5e-28	10.976	0.0255265	2	EOS#	EUR
rs7224641	37934911	T	C	0.0649283	0.00592038	5.5e-28	10.9669	0.0244348	2	EOS#	EUR
rs9901483	37932774	T	A	0.0649283	0.00592038	5.5e-28	10.9669	0.0244348	2	EOS#	EUR
rs4337325	37964436	C	T	0.0649173	0.00591628	5.2e-28	10.9727	0.0222336	2	EOS#	EUR
rs67135646	37967872	C	G	0.0648884	0.00591677	5.5e-28	10.9669	0.0206483	2	EOS#	EUR
rs9892781	37967438	T	C	0.0648886	0.00591678	5.5e-28	10.9669	0.0206116	2	EOS#	EUR
rs34988504	37957632	C	T	0.064831	0.00591805	6.3e-28	10.9548	0.0197842	2	EOS#	EUR
rs7211998	37959789	A	G	0.0647688	0.00591812	7.1e-28	10.9442	0.017177	2	EOS#	EUR
rs8076347	37977541	G	T	0.0648146	0.00591709	6.4e-28	10.9538	0.016741	2	EOS#	EUR
rs8067523	37977814	T	C	0.0648116	0.00591726	6.4e-28	10.953	0.0166036	2	EOS#	EUR
rs35130019	37983142	A	G	0.0647059	0.00591897	8.1e-28	10.932	0.0155747	2	EOS#	EUR
rs9915797	38014868	G	A	0.0647247	0.00592386	8.6e-28	10.9261	0.015228	2	EOS#	EUR
rs9899006	38017065	T	A	0.064724	0.00592388	8.7e-28	10.9259	0.0152022	2	EOS#	EUR
rs9899336	38017780	C	T	0.0647233	0.00592388	8.7e-28	10.9258	0.0151786	2	EOS#	EUR
rs8069531	38009344	A	T	0.0647284	0.00592381	8.6e-28	10.9268	0.0143515	2	EOS#	EUR
rs9900541	37996071	T	C	0.0647041	0.00592313	8.9e-28	10.924	0.0133469	2	EOS#	EUR
rs16965367	38014316	T	C	0.0646853	0.00592749	1e-27	10.9128	0.0131181	2	EOS#	EUR
rs9905881	38018955	G	A	0.0646837	0.00592752	1e-27	10.9124	0.0129063	2	EOS#	EUR
rs12942660	37982038	C	T	0.0646939	0.0059184	8.2e-28	10.931	0.012845	2	EOS#	EUR
rs28403951	37999534	C	G	0.0646964	0.00592323	9e-28	10.9225	0.0127886	2	EOS#	EUR
rs67600807	38001559	A	G	0.0646939	0.00592329	9.1e-28	10.922	0.0126894	2	EOS#	EUR
rs9908694	37997772	C	T	0.0647235	0.00592611	9.1e-28	10.9218	0.0125046	2	EOS#	EUR
rs8068894	38009000	A	G	0.064696	0.00592743	9.8e-28	10.9147	0.0120481	2	EOS#	EUR
rs9907291	38010037	A	G	0.0646951	0.00592746	9.8e-28	10.9145	0.0119535	2	EOS#	EUR
rs28842324	38005742	C	T	0.0646869	0.00592729	9.9e-28	10.9134	0.0116621	2	EOS#	EUR
rs28449671	37991631	T	C	0.0646807	0.00592664	9.9e-28	10.9136	0.0114423	2	EOS#	EUR
rs112141468	37987465	C	T	0.0646796	0.00592785	1e-27	10.9111	0.011217	2	EOS#	EUR
rs2941509	37921194	T	C	-0.0643977	0.00592452	1.6e-27	-10.8697	0.00502982	2	EOS#	EUR
rs67571561	37920847	T	C	0.0645978	0.0059262	1.1e-27	10.9004	0.00488888	2	EOS#	EUR
rs9913795	37945841	C	T	0.065091	0.00592546	4.5e-28	10.985	0.0048694	2	EOS#	EUR
rs9909432	37918106	T	C	0.0619584	0.00587536	5.3e-26	10.5455	0.0044849	2	EOS#	EUR
rs71369788	37927145	G	A	0.065103	0.00593194	5e-28	10.975	0.00409274	2	EOS#	EUR
rs9652838	37929248	T	C	0.0650311	0.00592929	5.5e-28	10.9678	0.00372351	2	EOS#	EUR
rs6503533	38184580	C	T	0.018353	0.00222996	1.9e-16	8.23019	0.568586	3	EOS#	EUR
rs11871747	38177282	T	C	-0.0151398	0.0022158	8.3e-12	-6.83266	0.0299688	3	EOS#	EUR
rs3935280	38189055	A	G	0.0175145	0.00221922	3e-15	7.89219	0.0223878	3	EOS#	EUR
rs709592	38175553	C	T	-0.0150368	0.00221734	1.2e-11	-6.78146	0.0172202	3	EOS#	EUR
rs2227322	38171668	C	G	-0.0149664	0.00221447	1.4e-11	-6.75846	0.0146294	3	EOS#	EUR
rs1042658	38173902	C	T	-0.0149557	0.00221499	1.5e-11	-6.75204	0.0138319	3	EOS#	EUR
rs2227336	38174855	T	G	-0.0149515	0.00221507	1.5e-11	-6.7499	0.0134082	3	EOS#	EUR
rs709591	38175561	T	A	-0.0149693	0.00221717	1.5e-11	-6.75153	0.0133942	3	EOS#	EUR
rs8078723	38166879	T	C	-0.0149173	0.00221394	1.6e-11	-6.7379	0.0121227	3	EOS#	EUR
rs4794822	38156712	C	T	-0.0148401	0.00221359	2e-11	-6.70409	0.0116938	3	EOS#	EUR
rs7502514	38188844	A	G	0.0173332	0.00221994	5.8e-15	7.80796	0.0115657	3	EOS#	EUR
rs7208815	38168715	C	T	-0.0148948	0.0022145	1.7e-11	-6.72603	0.0114547	3	EOS#	EUR
rs57065891	38168227	C	T	-0.0148821	0.00221398	1.8e-11	-6.72188	0.0111064	3	EOS#	EUR
rs7209755	38168909	A	C	-0.0148848	0.00221406	1.8e-11	-6.72285	0.0111047	3	EOS#	EUR
rs59925331	38169273	C	G	-0.0148845	0.00221408	1.8e-11	-6.72266	0.0110755	3	EOS#	EUR
rs7214085	38169095	T	C	-0.0148815	0.00221409	1.8e-11	-6.72127	0.0109393	3	EOS#	EUR
rs4795420	38167627	A	G	-0.0148753	0.00221385	1.8e-11	-6.7192	0.0106465	3	EOS#	EUR
rs62065177	38167513	A	G	-0.0148747	0.00221384	1.8e-11	-6.71896	0.0106023	3	EOS#	EUR
rs2227315	38169714	G	A	-0.0148739	0.00221414	1.8e-11	-6.71769	0.0101357	3	EOS#	EUR
rs11078934	38189793	T	C	0.0172827	0.00221996	7e-15	7.78514	0.00987721	3	EOS#	EUR
rs4794823	38166265	A	T	-0.0148521	0.00221363	2e-11	-6.70939	0.0095061	3	EOS#	EUR
rs4795418	38164851	T	C	-0.0148531	0.00221408	2e-11	-6.70847	0.00937784	3	EOS#	EUR
rs8081692	38154595	A	G	-0.014857	0.00221542	2e-11	-6.70618	0.00889935	3	EOS#	EUR
rs4795419	38166003	G	A	-0.0148459	0.00221372	2e-11	-6.70631	0.00878891	3	EOS#	EUR
rs55846942	38164470	G	A	-0.0148238	0.00221365	2.1e-11	-6.69654	0.00853236	3	EOS#	EUR
rs8065519	38160008	C	T	-0.0148353	0.00221354	2.1e-11	-6.70207	0.00846341	3	EOS#	EUR
rs56922390	38157021	C	G	-0.0148352	0.00221362	2.1e-11	-6.70178	0.00843637	3	EOS#	EUR
rs4795416	38158133	C	T	-0.0148342	0.00221358	2.1e-11	-6.70145	0.00839466	3	EOS#	EUR
rs4795414	38157920	G	T	-0.0148342	0.00221359	2.1e-11	-6.70142	0.00839305	3	EOS#	EUR
rs4795415	38157995	C	T	-0.0148342	0.00221359	2.1e-11	-6.70142	0.00839241	3	EOS#	EUR
rs12602172	38163567	G	A	-0.0148166	0.00221363	2.2e-11	-6.69335	0.00828742	3	EOS#	EUR
rs6503530	38161823	T	C	-0.0148158	0.00221353	2.2e-11	-6.69329	0.00823845	3	EOS#	EUR
rs12600856	38163295	T	C	-0.0148149	0.00221363	2.2e-11	-6.69258	0.00820471	3	EOS#	EUR
rs8070454	38160754	C	T	-0.0148257	0.00221351	2.1e-11	-6.69782	0.00814408	3	EOS#	EUR
rs4795412	38150604	C	T	-0.0148266	0.00221415	2.1e-11	-6.69629	0.00788833	3	EOS#	EUR
rs3136687	38717896	T	C	-0.044281	0.00769492	8.7e-09	-5.75458	0.67611	4	EOS#	EUR
rs11574663	38718890	T	C	-0.0435641	0.00770583	1.6e-08	-5.65339	0.236719	4	EOS#	EUR
rs8066507	38700486	G	A	-0.0455138	0.0079754	1.2e-08	-5.70677	0.0663707	4	EOS#	EUR
rs72836633	38360517	T	C	-0.0168286	0.0033101	3.7e-07	-5.08402	0.153789	5	EOS#	EUR
rs9907683	38358901	A	C	-0.0167877	0.00331161	4e-07	-5.06935	0.145498	5	EOS#	EUR
rs55991953	38358679	G	A	-0.0167788	0.00331161	4e-07	-5.06666	0.14273	5	EOS#	EUR
rs9892973	38357229	A	C	-0.0166967	0.00331259	4.6e-07	-5.04038	0.133075	5	EOS#	EUR
rs78746532	38358011	G	A	-0.0167383	0.00331284	4.4e-07	-5.05255	0.129513	5	EOS#	EUR
rs2280400	38349127	G	A	-0.0165707	0.0033103	5.6e-07	-5.0058	0.0949426	5	EOS#	EUR
rs45567834	38350583	G	A	-0.0165638	0.00331069	5.6e-07	-5.00313	0.0930661	5	EOS#	EUR
rs55772196	38348353	T	C	-0.0162747	0.00330526	8.5e-07	-4.92388	0.0544111	5	EOS#	EUR
rs74792881	38350127	C	T	-0.0554651	0.0081165	8.3e-12	-6.83362	0.0185358	5	EOS#	EUR
rs2014704	38808249	T	G	-0.0155507	0.00236866	5.2e-11	-6.56519	0.032371	6	EOS#	EUR
rs7219483	38807957	A	G	-0.015551	0.00236869	5.2e-11	-6.56523	0.0323159	6	EOS#	EUR
rs9896791	38825557	C	A	-0.0154918	0.00236797	6.1e-11	-6.54223	0.0293014	6	EOS#	EUR
rs7209404	38824402	T	G	-0.0154826	0.00236791	6.2e-11	-6.53851	0.0287688	6	EOS#	EUR
rs7223332	38824636	G	A	-0.0154819	0.0023679	6.2e-11	-6.53824	0.0286668	6	EOS#	EUR
rs8076587	38824201	C	G	-0.0154805	0.00236796	6.3e-11	-6.53748	0.0286186	6	EOS#	EUR
rs7217237	38827062	A	C	-0.0154741	0.00236783	6.4e-11	-6.53514	0.0284079	6	EOS#	EUR
rs9900324	38821778	T	C	-0.0154738	0.00236821	6.4e-11	-6.53396	0.0281344	6	EOS#	EUR
rs4890119	38817621	T	C	-0.0154728	0.00236841	6.4e-11	-6.53299	0.0279792	6	EOS#	EUR
rs8073030	38826740	C	T	-0.0154661	0.00236784	6.5e-11	-6.53173	0.0279699	6	EOS#	EUR
rs2315020	38827666	T	C	-0.0154363	0.00236801	7.1e-11	-6.51868	0.026518	6	EOS#	EUR
rs2109223	38846854	A	G	-0.0154857	0.00237541	7.1e-11	-6.51917	0.0199654	6	EOS#	EUR
rs6503549	38824744	G	A	-0.0150165	0.00234454	1.5e-10	-6.40488	0.0192769	6	EOS#	EUR
rs7223354	38824672	G	A	-0.0150131	0.00234447	1.5e-10	-6.40362	0.0191949	6	EOS#	EUR
rs917595	38819498	G	C	-0.0150123	0.0023448	1.5e-10	-6.40238	0.0190771	6	EOS#	EUR
rs3752026	38804561	A	C	-0.0150163	0.00234735	1.6e-10	-6.39713	0.0188693	6	EOS#	EUR
rs8068721	38813824	G	A	-0.0150039	0.00234505	1.6e-10	-6.39812	0.0181179	6	EOS#	EUR
rs7209467	38809285	C	T	-0.0150053	0.00234526	1.6e-10	-6.39814	0.0181058	6	EOS#	EUR
rs1029792	38808941	G	T	-0.0150044	0.00234527	1.6e-10	-6.39773	0.017937	6	EOS#	EUR
rs7209735	38818598	G	A	-0.0149774	0.00234473	1.7e-10	-6.38769	0.0178836	6	EOS#	EUR
rs2159430	38860612	A	C	0.0154113	0.00237219	8.2e-11	6.49665	0.0178651	6	EOS#	EUR
rs12943859	38817380	G	T	-0.0149914	0.00234491	1.6e-10	-6.39317	0.0177249	6	EOS#	EUR
rs2008469	38816595	T	C	-0.0149875	0.00234508	1.6e-10	-6.39104	0.0175698	6	EOS#	EUR
rs917593	38816526	A	G	-0.0149851	0.00234511	1.7e-10	-6.38993	0.0174937	6	EOS#	EUR
rs2429549	38854406	G	A	0.0154026	0.00237182	8.4e-11	6.494	0.0173645	6	EOS#	EUR
rs2462963	38861757	A	C	0.0154004	0.00237222	8.5e-11	6.49198	0.0171626	6	EOS#	EUR
rs2462962	38861274	A	C	0.0153491	0.00237167	9.7e-11	6.47185	0.0168775	6	EOS#	EUR
rs9906785	38797409	C	T	-0.0151333	0.00237613	1.9e-10	-6.36889	0.013653	6	EOS#	EUR
rs1048572	38797242	A	G	-0.0151254	0.00237617	1.9e-10	-6.36545	0.0134116	6	EOS#	EUR
rs12602950	40123829	G	A	0.011706	0.00243477	1.5e-06	4.80785	0.0134098	6	EOS#	EUR
rs1048573	38797202	T	A	-0.0151252	0.00237618	1.9e-10	-6.36534	0.0134046	6	EOS#	EUR
rs9915135	38791075	A	T	-0.0150997	0.00237602	2.1e-10	-6.35504	0.0127901	6	EOS#	EUR
rs4890092	38786451	A	T	-0.0150621	0.00237542	2.3e-10	-6.34082	0.011898	6	EOS#	EUR
rs4795372	37655128	C	T	-0.048717	0.00940075	2.2e-07	-5.18225	0.00994911	6	EOS#	EUR
rs11079026	40114049	G	A	0.0115427	0.00243342	2.1e-06	4.74341	0.00987352	6	EOS#	EUR
rs4796750	40114544	A	G	0.0114959	0.00243352	2.3e-06	4.72398	0.00910002	6	EOS#	EUR
rs55955100	40122138	G	A	0.0116284	0.00245138	2.1e-06	4.74361	0.00879486	6	EOS#	EUR
rs4890093	38795943	T	C	-0.0146231	0.00235249	5.1e-10	-6.21601	0.00828361	6	EOS#	EUR
rs146644295	37574592	G	C	-0.0481903	0.00750509	1.4e-10	-6.42102	0.00763461	6	EOS#	EUR
rs62076888	40103698	T	C	0.0113603	0.0024318	3e-06	4.67156	0.00739592	6	EOS#	EUR
rs4432296	40118807	C	T	0.0113594	0.00243306	3e-06	4.66877	0.00732689	6	EOS#	EUR
rs4480859	40118602	T	C	0.01153	0.00245159	2.6e-06	4.70307	0.00729593	6	EOS#	EUR
rs146251853	37869878	C	T	-0.0550944	0.00846187	7.5e-11	-6.5109	0.00724748	6	EOS#	EUR
rs11079027	40123521	A	G	0.01156	0.00245177	2.4e-06	4.71496	0.0071793	6	EOS#	EUR
rs9900219	40115017	G	A	0.0113258	0.00243206	3.2e-06	4.65688	0.00680998	6	EOS#	EUR
rs4796744	40096473	G	A	0.011265	0.00243112	3.6e-06	4.63367	0.00622378	6	EOS#	EUR
rs143669790	37985779	G	A	-0.0560932	0.008575	6.1e-11	-6.54148	0.0057404	6	EOS#	EUR
rs4594300	40098187	T	C	0.0112383	0.00243115	3.8e-06	4.62263	0.00565057	6	EOS#	EUR
rs72836635	38363153	A	C	-0.0084727	0.00355802	0.017	-2.38129	0.00530548	6	EOS#	EUR
rs2033675	40110764	C	T	0.0113012	0.00244829	3.9e-06	4.61596	0.00502849	6	EOS#	EUR
rs551420442	38620022	G	A	-0.0343187	0.00880248	9.7e-05	-3.89875	0.00322462	6	EOS#	EUR
rs200173	37825089	A	G	-0.0429569	0.00965446	8.6e-06	-4.44944	0.00269875	6	EOS#	EUR
rs8078650	40120771	T	G	-0.0127333	0.00277934	4.6e-06	-4.58141	0.00217771	6	EOS#	EUR
rs4795396	38013982	T	C	-0.0428347	0.0098316	1.3e-05	-4.35684	0.0021757	6	EOS#	EUR
rs652428	38742107	C	T	-0.015815	0.00220709	7.7e-13	-7.16554	0.00216355	6	EOS#	EUR
rs11658582	38763200	C	G	-0.0142299	0.00223332	1.9e-10	-6.37164	0.00196542	6	EOS#	EUR
rs36036083	40108632	C	T	-0.0126814	0.00277786	5e-06	-4.56517	0.00190939	6	EOS#	EUR
rs12952915	40118552	G	A	-0.0126832	0.00277994	5.1e-06	-4.5624	0.00187926	6	EOS#	EUR
rs35497487	40100913	C	T	-0.0126334	0.00277519	5.3e-06	-4.55226	0.00185718	6	EOS#	EUR
rs56054051	40108455	C	T	-0.0126423	0.00277757	5.3e-06	-4.55157	0.00180868	6	EOS#	EUR
rs35459707	40099978	C	T	-0.0125972	0.00277522	5.6e-06	-4.53917	0.00176239	6	EOS#	EUR
rs62066596	38724447	C	G	-0.0157778	0.00222641	1.4e-12	-7.08666	0.00175967	6	EOS#	EUR
rs35766360	40097310	C	T	-0.0125965	0.00277523	5.7e-06	-4.5389	0.00175579	6	EOS#	EUR
rs55688204	38725951	T	C	-0.0156686	0.00221124	1.4e-12	-7.08589	0.00172453	6	EOS#	EUR
rs8077391	40125263	C	T	-0.0130711	0.00288795	6e-06	-4.52608	0.00166581	6	EOS#	EUR
rs683183	38733431	T	G	-0.0155771	0.00220214	1.5e-12	-7.07362	0.0016351	6	EOS#	EUR
rs3809878	40094835	C	T	-0.0125512	0.0027766	6.2e-06	-4.52035	0.00160816	6	EOS#	EUR
rs4890089	38724678	C	T	-0.0156903	0.0022238	1.7e-12	-7.05563	0.00152342	6	EOS#	EUR
rs11650219	38739303	C	T	-0.0154876	0.00220623	2.2e-12	-7.01994	0.00138329	6	EOS#	EUR
rs9889953	38754800	G	A	-0.0140236	0.0022757	7.2e-10	-6.16232	0.00138211	6	EOS#	EUR
rs630643	38729588	A	G	-0.0155987	0.00221884	2.1e-12	-7.03011	0.00137546	6	EOS#	EUR
rs72819668	38681128	C	G	-0.0236026	0.00659343	0.00034	-3.57972	0.00137441	6	EOS#	EUR
rs630157	38729699	C	T	-0.0155886	0.00220758	1.6e-12	-7.0614	0.00132246	6	EOS#	EUR
rs2315011	38726577	C	T	-0.0156242	0.002222	2e-12	-7.03159	0.00131776	6	EOS#	EUR
rs12952456	40122485	C	T	-0.0126884	0.00282023	6.8e-06	-4.49907	0.00131493	6	EOS#	EUR
rs62066595	38724215	A	G	-0.0156005	0.00222419	2.3e-12	-7.01401	0.0012988	6	EOS#	EUR
rs8080978	40116817	C	T	-0.0126728	0.00281313	6.6e-06	-4.50488	0.00127153	6	EOS#	EUR
rs608517	38736231	A	G	-0.0155717	0.00220833	1.8e-12	-7.05135	0.00127104	6	EOS#	EUR
rs9303318	40020085	C	T	0.0108213	0.00249476	1.4e-05	4.33761	0.00126477	6	EOS#	EUR
rs148650569	37366418	C	T	0.0456226	0.0106146	1.7e-05	4.2981	0.00125851	6	EOS#	EUR
rs4796715	39993771	G	A	0.0108136	0.00249887	1.5e-05	4.3274	0.00124561	6	EOS#	EUR
rs8073987	40090520	C	T	0.0105833	0.00248532	2.1e-05	4.25832	0.00123937	6	EOS#	EUR
rs9902501	40050312	C	T	0.0107592	0.00249662	1.6e-05	4.30951	0.00122327	6	EOS#	EUR
rs57672173	39993485	C	T	0.0108058	0.00249937	1.5e-05	4.32341	0.00120856	6	EOS#	EUR
rs9916650	40060850	G	A	0.0108012	0.0024996	1.6e-05	4.32117	0.0012049	6	EOS#	EUR
rs8075945	40045649	G	A	0.0107249	0.0024966	1.7e-05	4.2958	0.00116309	6	EOS#	EUR
rs3816122	40058212	G	A	0.0107751	0.00250619	1.7e-05	4.29939	0.00115462	6	EOS#	EUR
rs4796714	39993748	T	C	0.0107686	0.00249889	1.6e-05	4.30935	0.00115382	6	EOS#	EUR
rs9797236	40002928	G	A	0.0107252	0.00249608	1.7e-05	4.29682	0.00113626	6	EOS#	EUR
rs9797235	40002927	G	C	0.0107251	0.00249608	1.7e-05	4.29678	0.00113623	6	EOS#	EUR
rs4796721	40003421	C	T	0.0107255	0.00249606	1.7e-05	4.29697	0.00113595	6	EOS#	EUR
rs2164517	40071117	G	A	0.0106837	0.0024976	1.9e-05	4.27759	0.00107313	6	EOS#	EUR
rs2013590	40064861	T	C	0.0106924	0.00249752	1.9e-05	4.28121	0.0010703	6	EOS#	EUR
rs7216546	40003016	G	A	0.0106924	0.00249619	1.8e-05	4.28349	0.00105877	6	EOS#	EUR
rs9913772	40055293	C	T	0.0106798	0.00249742	1.9e-05	4.27633	0.00105023	6	EOS#	EUR
rs4796734	40046569	T	C	0.0106846	0.00249683	1.9e-05	4.27927	0.00104316	6	EOS#	EUR
rs3816121	40058204	C	A	0.0107	0.00250691	2e-05	4.2682	0.00104269	6	EOS#	EUR
rs4796719	40003347	G	A	0.010694	0.00249621	1.8e-05	4.28409	0.00104042	6	EOS#	EUR
rs4796742	40085038	G	A	0.0104837	0.00248692	2.5e-05	4.21554	0.00103434	6	EOS#	EUR
rs118177868	37295052	A	G	-0.021498	0.00551894	9.8e-05	-3.89531	0.00102778	6	EOS#	EUR
rs2304499	40068613	G	A	0.0106803	0.00249783	1.9e-05	4.27583	0.00102747	6	EOS#	EUR
rs4796717	39997265	A	G	0.0106738	0.0024964	1.9e-05	4.27568	0.00100521	6	EOS#	EUR
rs8069261	39996734	G	A	0.0106712	0.0024964	1.9e-05	4.27464	0.00100133	6	EOS#	EUR
rs4378664	39996226	A	T	0.0106712	0.0024964	1.9e-05	4.27464	0.00100131	6	EOS#	EUR
rs4796718	39997374	A	C	0.0106706	0.0024964	1.9e-05	4.2744	0.00100043	6	EOS#	EUR
rs4514730	39996172	C	T	0.0106705	0.0024964	1.9e-05	4.27436	0.00100035	6	EOS#	EUR
rs1529933	39998141	C	T	0.0106708	0.0024964	1.9e-05	4.27448	0.00100004	6	EOS#	EUR
rs9902424	39999279	G	A	0.0106703	0.0024964	1.9e-05	4.27427	0.00099985	6	EOS#	EUR
rs4372739	39995453	A	G	0.0106675	0.00249648	1.9e-05	4.27302	0.00099212	6	EOS#	EUR
rs138410713	38486635	G	C	-0.0577718	0.00865606	2.5e-11	-6.67415	0.00099141	6	EOS#	EUR
rs1358174	38757759	G	A	-0.0139424	0.00228201	1e-09	-6.1097	0.00099087	6	EOS#	EUR
rs4796725	40014736	G	A	0.0106767	0.00249712	1.9e-05	4.27561	0.00098818	6	EOS#	EUR
rs74792881	38350127	C	T	-0.0554651	0.0081165	8.3e-12	-6.83362	0.00097856	6	EOS#	EUR
rs6503675	40085665	C	T	0.0104601	0.00248597	2.6e-05	4.20765	0.0009739	6	EOS#	EUR
rs7216097	40008056	C	A	0.0106572	0.00249591	2e-05	4.26987	0.00097254	6	EOS#	EUR
rs143627858	38344965	C	T	-0.0599405	0.00902285	3.1e-11	-6.64319	0.00096869	6	EOS#	EUR
rs4513146	39995305	G	C	0.0106491	0.00249641	2e-05	4.26577	0.00096493	6	EOS#	EUR
rs4458050	40051722	G	C	0.0106449	0.00249737	2e-05	4.26244	0.00096435	6	EOS#	EUR
rs11651697	40019504	C	T	0.0106313	0.00249626	2.1e-05	4.25889	0.00095755	6	EOS#	EUR
rs11079019	40014076	C	T	0.010652	0.00249731	2e-05	4.26539	0.00094781	6	EOS#	EUR
rs9303317	40015538	A	G	0.0106521	0.00249742	2e-05	4.26524	0.00094719	6	EOS#	EUR
rs9908955	40057481	T	C	0.0105812	0.00249748	2.3e-05	4.23675	0.00094667	6	EOS#	EUR
rs72819670	38697394	A	G	-0.0232348	0.00681713	0.00065	-3.4083	0.00094479	6	EOS#	EUR
rs7208199	40013497	G	A	0.0106495	0.00249731	2e-05	4.26439	0.00094406	6	EOS#	EUR
rs4796617	40018312	G	A	0.0106379	0.00249599	2e-05	4.262	0.00094385	6	EOS#	EUR
rs4796729	40041676	C	T	0.0106287	0.00249789	2.1e-05	4.25507	0.00093615	6	EOS#	EUR
rs7221109	38770286	T	C	-0.0133892	0.00226141	3.2e-09	-5.92073	0.00093454	6	EOS#	EUR
rs9895218	40014194	G	A	0.0106411	0.00249808	2e-05	4.25971	0.00092743	6	EOS#	EUR
rs6503672	40009690	C	T	0.0106263	0.00249607	2.1e-05	4.25721	0.00092343	6	EOS#	EUR
rs7216461	40008267	C	A	0.0106254	0.00249606	2.1e-05	4.25687	0.00092261	6	EOS#	EUR
rs11079017	39997856	C	A	0.0106228	0.00249691	2.1e-05	4.25438	0.0009172	6	EOS#	EUR
rs11871200	40012224	G	A	0.0106268	0.00249732	2.1e-05	4.25528	0.00091364	6	EOS#	EUR
rs3744780	40025670	G	A	0.0105987	0.00249473	2.2e-05	4.24844	0.00089204	6	EOS#	EUR
rs9912300	40025264	G	T	0.0105925	0.00249497	2.2e-05	4.24554	0.00087818	6	EOS#	EUR
rs4031019	40019598	A	G	0.0105926	0.00249641	2.2e-05	4.24313	0.00086929	6	EOS#	EUR
rs9303316	40012732	G	T	0.0105917	0.00249667	2.2e-05	4.24233	0.00086408	6	EOS#	EUR
rs118161229	37315206	C	T	-0.0223623	0.00579024	0.00011	-3.86207	0.00085966	6	EOS#	EUR
rs8071234	40028568	C	G	0.0105703	0.00249545	2.3e-05	4.23583	0.00085817	6	EOS#	EUR
rs3744779	40025453	T	C	0.0105664	0.00249476	2.3e-05	4.23544	0.00085462	6	EOS#	EUR
rs2469818	38864731	A	G	0.0134594	0.002393	1.9e-08	5.62449	0.00084636	6	EOS#	EUR
rs3744782	40010979	G	A	0.0105778	0.00249657	2.3e-05	4.23693	0.00084635	6	EOS#	EUR
rs11651308	38760998	A	C	-0.0160365	0.00225465	1.1e-12	-7.11263	0.00084323	6	EOS#	EUR
rs11651694	38758261	G	C	-0.0138593	0.00228299	1.3e-09	-6.07068	0.00084011	6	EOS#	EUR
rs4796726	40030453	A	C	0.0105479	0.00249553	2.4e-05	4.22672	0.0008249	6	EOS#	EUR
rs9303319	40022809	A	G	0.0105589	0.00249624	2.3e-05	4.22992	0.00082241	6	EOS#	EUR
rs8071753	40028541	A	G	0.0105449	0.00249546	2.4e-05	4.22563	0.00082185	6	EOS#	EUR
rs8071627	40028450	A	T	0.0105338	0.0024956	2.4e-05	4.22095	0.00081044	6	EOS#	EUR
rs1808787	40027869	A	T	0.0105313	0.00249542	2.4e-05	4.22025	0.00081002	6	EOS#	EUR
rs934647	40023025	T	C	0.0105454	0.00249625	2.4e-05	4.2245	0.00080585	6	EOS#	EUR
rs2253717	38868236	G	A	0.0134205	0.00239424	2.1e-08	5.60533	0.00076012	6	EOS#	EUR
rs56029626	38370186	A	G	-0.0087226	0.00355495	0.014	-2.45364	0.00075506	6	EOS#	EUR
rs2462964	38862528	T	G	0.0134418	0.00239459	2e-08	5.6134	0.00075018	6	EOS#	EUR
rs71373477	40109186	A	T	-0.013496	0.00305195	9.8e-06	-4.42209	0.00073911	6	EOS#	EUR
rs150260796	38168828	A	G	-0.0569289	0.00844127	1.5e-11	-6.74412	0.00072038	6	EOS#	EUR
rs9893132	38755021	A	G	-0.0135818	0.00226143	1.9e-09	-6.00585	0.00071346	6	EOS#	EUR
rs2462970	38871049	A	G	0.0135053	0.00239799	1.8e-08	5.63193	0.00067658	6	EOS#	EUR
rs12936531	40096084	G	A	-0.013425	0.00304913	1.1e-05	-4.4029	0.00067316	6	EOS#	EUR
rs12947380	40096139	T	G	-0.0134072	0.00304932	1.1e-05	-4.39678	0.00065545	6	EOS#	EUR
rs758630	38869305	T	A	0.0132937	0.00239447	2.8e-08	5.55183	0.00064953	6	EOS#	EUR
rs7216890	38756969	G	T	-0.0135217	0.0022646	2.4e-09	-5.9709	0.00063712	6	EOS#	EUR
rs79411018	38006271	T	G	-0.027986	0.00433145	1e-10	-6.46112	0.00063011	6	EOS#	EUR
rs71373478	40114904	G	A	-0.0133683	0.00305305	1.2e-05	-4.37867	0.00062802	6	EOS#	EUR
rs1358175	38757789	C	T	-0.0135215	0.00226583	2.4e-09	-5.96757	0.00061487	6	EOS#	EUR
rs4890122	38876841	T	C	-0.013985	0.00259017	6.7e-08	-5.39926	0.00061292	6	EOS#	EUR
rs7223136	38765515	T	C	-0.0130951	0.00225863	6.7e-09	-5.79781	0.00059328	6	EOS#	EUR
rs757411	38775150	C	T	-0.0129923	0.00224781	7.5e-09	-5.77998	0.00058583	6	EOS#	EUR
rs9911533	38775476	C	T	-0.012988	0.00224797	7.6e-09	-5.77766	0.00058096	6	EOS#	EUR
rs72836636	38367649	A	G	-0.0087872	0.00355103	0.013	-2.47454	0.0005761	6	EOS#	EUR
rs1358173	38757729	A	T	-0.0134615	0.00226607	2.8e-09	-5.94046	0.00057545	6	EOS#	EUR
rs4890114	38603549	A	G	-0.0059941	0.00222808	0.0071	-2.69027	0.00050784	6	EOS#	EUR
rs146459536	37978995	C	T	-0.0278779	0.00415072	1.9e-11	-6.7164	0.00045979	6	EOS#	EUR
rs11656173	38755665	C	T	-0.0133631	0.0022625	3.5e-09	-5.90634	0.00045865	6	EOS#	EUR
rs11079016	39976024	G	A	-0.0124467	0.00293264	2.2e-05	-4.2442	0.00044804	6	EOS#	EUR
rs35114175	39976877	G	A	-0.0124297	0.00293155	2.2e-05	-4.23998	0.00043962	6	EOS#	EUR
rs12950675	40122528	T	C	-0.013477	0.00311194	1.5e-05	-4.33074	0.00043087	6	EOS#	EUR
rs8073219	39977734	A	G	0.00989053	0.00247272	6.3e-05	3.99986	0.00040162	6	EOS#	EUR
rs1865842	39986754	T	C	0.00986368	0.00246707	6.4e-05	3.99814	0.00040042	6	EOS#	EUR
rs7212972	39980819	C	T	0.00985544	0.00246985	6.6e-05	3.9903	0.00039352	6	EOS#	EUR
rs1046403	39983820	G	A	0.00987377	0.00247217	6.5e-05	3.99397	0.00039234	6	EOS#	EUR
rs12936561	39985330	G	A	-0.0122973	0.00292601	2.6e-05	-4.20275	0.000392	6	EOS#	EUR
rs76745238	39982550	A	G	-0.0122926	0.0029261	2.7e-05	-4.20102	0.00038958	6	EOS#	EUR
rs112401631	38764524	T	A	-0.121318	0.00758358	1.3e-57	-15.9975	1	1	EOS%	EUR
rs9909432	37918106	T	C	0.0765049	0.00587932	1e-38	13.0125	0.800456	2	EOS%	EUR
rs9894370	37926004	G	C	0.0766294	0.00587903	7.8e-39	13.0344	0.0200363	2	EOS%	EUR
rs34758895	37925468	C	T	0.0766187	0.00587915	8e-39	13.0323	0.019037	2	EOS%	EUR
rs12937330	37957317	C	A	0.079671	0.00591954	2.7e-41	13.459	0.0107452	2	EOS%	EUR
rs9911634	37943731	C	A	0.0796843	0.0059203	2.7e-41	13.4595	0.010576	2	EOS%	EUR
rs2313429	37930659	A	G	0.0799098	0.00592436	1.8e-41	13.4883	0.00616905	2	EOS%	EUR
rs8072612	37927120	A	G	0.0799776	0.00592734	1.7e-41	13.493	0.00560542	2	EOS%	EUR
rs13380871	37936249	T	C	0.0799735	0.00592461	1.6e-41	13.4985	0.00549992	2	EOS%	EUR
rs7503018	37931220	A	G	0.07993	0.00592437	1.7e-41	13.4917	0.00547766	2	EOS%	EUR
rs9909365	37939959	A	G	0.0798724	0.00592091	1.8e-41	13.4899	0.00524983	2	EOS%	EUR
rs9913044	37946228	G	A	0.0798707	0.00592089	1.8e-41	13.4896	0.00523211	2	EOS%	EUR
rs56928975	37952032	A	G	0.0798692	0.00592087	1.8e-41	13.4894	0.00522549	2	EOS%	EUR
rs36097841	37958113	G	A	0.0798438	0.00592011	1.9e-41	13.4869	0.00514257	2	EOS%	EUR
rs113812449	37940168	T	C	0.0798722	0.00592091	1.8e-41	13.4899	0.00505922	2	EOS%	EUR
rs34599546	37942972	C	T	0.0798457	0.0059201	1.9e-41	13.4872	0.00503358	2	EOS%	EUR
rs7224641	37934911	T	C	0.07993	0.00592437	1.7e-41	13.4917	0.00485493	2	EOS%	EUR
rs9901483	37932774	T	A	0.07993	0.00592437	1.7e-41	13.4917	0.00485493	2	EOS%	EUR
rs13313561	37954451	G	C	0.0798714	0.00592087	1.8e-41	13.4898	0.00484471	2	EOS%	EUR
rs34016964	37938977	G	T	0.0798744	0.00592091	1.8e-41	13.4902	0.0046894	2	EOS%	EUR
rs34344462	37955194	A	G	0.0798438	0.00592014	1.9e-41	13.4868	0.00460114	2	EOS%	EUR
rs34988504	37957632	C	T	0.0798215	0.00592204	2.1e-41	13.4787	0.00441399	2	EOS%	EUR
rs9907988	37954883	T	C	0.0798242	0.00592062	2e-41	13.4824	0.0043101	2	EOS%	EUR
rs4337325	37964436	C	T	0.0798226	0.00592026	2e-41	13.483	0.00421123	2	EOS%	EUR
rs12936231	38029120	C	G	-0.0138646	0.00216341	1.5e-10	-6.40868	0.514265	3	EOS%	EUR
rs8067378	38051348	A	G	-0.0138618	0.00216322	1.5e-10	-6.40795	0.477622	3	EOS%	EUR
rs3087852	38137364	G	A	-0.0234402	0.0021732	4e-27	-10.786	0.0697136	4	EOS%	EUR
rs8075668	38137623	C	T	-0.0234208	0.00217321	4.4e-27	-10.7771	0.0659549	4	EOS%	EUR
rs11655264	38138995	G	C	-0.0234021	0.00217242	4.6e-27	-10.7724	0.0656772	4	EOS%	EUR
rs3859189	38137033	A	G	-0.0233694	0.00217325	5.7e-27	-10.7532	0.054512	4	EOS%	EUR
rs4580194	38126477	A	G	0.014751	0.00219391	1.8e-11	6.72361	0.0483175	4	EOS%	EUR
rs3826331	38150492	T	C	-0.0220009	0.00220811	2.2e-23	-9.96368	0.0325937	4	EOS%	EUR
rs3907022	38134889	T	C	0.0226958	0.00216586	1.1e-25	10.4789	0.0289764	4	EOS%	EUR
rs60134943	38133792	G	T	0.0226907	0.00216524	1.1e-25	10.4795	0.0282073	4	EOS%	EUR
rs4239225	38127112	G	A	0.0227189	0.00216653	1e-25	10.4863	0.0259864	4	EOS%	EUR
rs3859191	38128714	G	A	0.0226411	0.00216194	1.2e-25	10.4726	0.0250325	4	EOS%	EUR
rs9898547	38136026	G	T	-0.0228409	0.00217555	8.7e-26	-10.4989	0.024544	4	EOS%	EUR
rs3859192	38128648	C	T	0.0226155	0.00216232	1.3e-25	10.4589	0.0231745	4	EOS%	EUR
rs60137005	38129996	A	T	0.022599	0.00216247	1.5e-25	10.4505	0.0222743	4	EOS%	EUR
rs56326707	38130139	C	T	0.0225964	0.00216247	1.5e-25	10.4493	0.0220965	4	EOS%	EUR
rs56030650	38131187	C	A	0.022594	0.00216224	1.5e-25	10.4493	0.0217143	4	EOS%	EUR
rs4065876	38129506	G	A	0.0225882	0.00216238	1.5e-25	10.446	0.0215459	4	EOS%	EUR
rs55771023	38165298	C	A	0.0204759	0.00221737	2.6e-20	9.23432	0.0134133	4	EOS%	EUR
rs57968500	38145828	A	G	0.0204659	0.00221596	2.6e-20	9.23568	0.0127397	4	EOS%	EUR
rs55736351	38165297	C	A	0.0204584	0.00221742	2.8e-20	9.22622	0.0127262	4	EOS%	EUR
rs12600856	38163295	T	C	0.0203855	0.00221512	3.5e-20	9.20289	0.0105004	4	EOS%	EUR
rs12602172	38163567	G	A	0.0203854	0.00221512	3.5e-20	9.20284	0.010477	4	EOS%	EUR
rs4795414	38157920	G	T	0.0203925	0.00221508	3.4e-20	9.20621	0.01025	4	EOS%	EUR
rs4795415	38157995	C	T	0.0203923	0.00221508	3.4e-20	9.20612	0.0102448	4	EOS%	EUR
rs4795416	38158133	C	T	0.0203918	0.00221508	3.4e-20	9.2059	0.0102285	4	EOS%	EUR
rs55846942	38164470	G	A	0.0203773	0.00221514	3.6e-20	9.1991	0.0102041	4	EOS%	EUR
rs6503530	38161823	T	C	0.0203741	0.00221503	3.6e-20	9.19811	0.0101899	4	EOS%	EUR
rs56922390	38157021	C	G	0.02039	0.00221511	3.4e-20	9.20496	0.0101462	4	EOS%	EUR
rs8065519	38160008	C	T	0.0203884	0.00221503	3.4e-20	9.20457	0.0101115	4	EOS%	EUR
rs7021	38153875	T	A	0.0203704	0.00221552	3.8e-20	9.19441	0.00987744	4	EOS%	EUR
rs8070454	38160754	C	T	0.0203762	0.002215	3.6e-20	9.19919	0.00977031	4	EOS%	EUR
rs4795418	38164851	T	C	0.0203533	0.00221557	4.1e-20	9.18648	0.00941364	4	EOS%	EUR
rs4794823	38166265	A	T	0.0203467	0.00221513	4.1e-20	9.18533	0.00933702	4	EOS%	EUR
rs4794822	38156712	C	T	0.0203833	0.00221508	3.5e-20	9.20206	0.00924799	4	EOS%	EUR
rs4795419	38166003	G	A	0.0203586	0.00221521	3.9e-20	9.19037	0.00916074	4	EOS%	EUR
rs4795412	38150604	C	T	0.0203487	0.00221564	4.1e-20	9.18412	0.0090218	4	EOS%	EUR
rs4795420	38167627	A	G	0.0203332	0.00221535	4.4e-20	9.17832	0.00860976	4	EOS%	EUR
rs62065177	38167513	A	G	0.0203331	0.00221534	4.4e-20	9.17832	0.00857236	4	EOS%	EUR
rs11871747	38177282	T	C	0.0201512	0.00221729	1e-19	9.08821	0.00851098	4	EOS%	EUR
rs57065891	38168227	C	T	0.020329	0.00221547	4.5e-20	9.17593	0.00851068	4	EOS%	EUR
rs7209755	38168909	A	C	0.0203292	0.00221555	4.5e-20	9.17569	0.00841879	4	EOS%	EUR
rs59925331	38169273	C	G	0.0203298	0.00221558	4.5e-20	9.17584	0.00841648	4	EOS%	EUR
rs7214085	38169095	T	C	0.0203289	0.00221558	4.5e-20	9.17543	0.00837998	4	EOS%	EUR
rs2227315	38169714	G	A	0.0203382	0.00221563	4.3e-20	9.17942	0.00818476	4	EOS%	EUR
rs709591	38175561	T	A	0.0203508	0.00221867	4.6e-20	9.17252	0.00793544	4	EOS%	EUR
rs7208815	38168715	C	T	0.0203005	0.00221599	5.1e-20	9.16092	0.00789248	4	EOS%	EUR
rs2227336	38174855	T	G	0.0203051	0.00221656	5.2e-20	9.16064	0.00763411	4	EOS%	EUR
rs8081692	38154595	A	G	0.0203424	0.00221691	4.5e-20	9.17602	0.00760094	4	EOS%	EUR
rs8078723	38166879	T	C	0.020281	0.00221544	5.5e-20	9.15439	0.00755007	4	EOS%	EUR
rs2227322	38171668	C	G	0.0202945	0.00221596	5.3e-20	9.15833	0.00752126	4	EOS%	EUR
rs1042658	38173902	C	T	0.0202951	0.00221648	5.4e-20	9.15646	0.0074879	4	EOS%	EUR
rs4794824	38179290	G	A	0.0202751	0.00222088	6.9e-20	9.12931	0.00718069	4	EOS%	EUR
rs3213762	38178627	A	G	0.0204186	0.0022204	3.7e-20	9.19591	0.00662529	4	EOS%	EUR
rs709592	38175553	C	T	0.020282	0.00221883	6.2e-20	9.14085	0.00637523	4	EOS%	EUR
rs3859187	38150613	C	A	-0.0196877	0.00216614	1e-19	-9.08884	0.00572186	4	EOS%	EUR
rs1045929	38175426	C	T	0.0204314	0.00223218	5.5e-20	9.15311	0.00502978	4	EOS%	EUR
rs2241245	38151014	C	T	-0.0196325	0.00216617	1.3e-19	-9.06323	0.00481094	4	EOS%	EUR
rs2305482	38140927	A	C	-0.0197671	0.00216925	8.1e-20	-9.11241	0.00475709	4	EOS%	EUR
rs3785550	38149727	C	T	-0.0196266	0.00216613	1.3e-19	-9.06067	0.00471925	4	EOS%	EUR
rs8073254	38149350	C	G	-0.0196259	0.00216614	1.3e-19	-9.06031	0.00470895	4	EOS%	EUR
rs8071037	38152304	A	T	-0.0196238	0.00216642	1.3e-19	-9.05817	0.00466254	4	EOS%	EUR
rs6503524	38069809	C	T	0.0103741	0.0021638	1.6e-06	4.79439	0.214076	5	EOS%	EUR
rs869402	38068043	T	C	0.0104145	0.00216361	1.5e-06	4.81348	0.2047	5	EOS%	EUR
rs921650	38069076	G	A	0.0104067	0.00216366	1.5e-06	4.80977	0.186041	5	EOS%	EUR
rs921649	38069274	C	T	0.0104163	0.00216364	1.5e-06	4.81425	0.172977	5	EOS%	EUR
rs7216389	38069949	C	T	0.0104116	0.0021636	1.5e-06	4.81216	0.157403	5	EOS%	EUR
rs1011082	38068514	T	C	0.0104248	0.00216377	1.5e-06	4.81789	0.00822942	5	EOS%	EUR
rs9303279	38073968	G	C	0.0205365	0.00216562	2.5e-21	9.48297	0.0016458	5	EOS%	EUR
rs2014704	38808249	T	G	-0.0159911	0.00237025	1.5e-11	-6.74659	0.00121683	5	EOS%	EUR
rs7219483	38807957	A	G	-0.0159876	0.00237028	1.5e-11	-6.74503	0.00120561	5	EOS%	EUR
rs2109223	38846854	A	G	-0.0159688	0.00237701	1.8e-11	-6.71802	0.00107057	5	EOS%	EUR
rs9896791	38825557	C	A	-0.0158987	0.00236957	2e-11	-6.70953	0.00101881	5	EOS%	EUR
rs7209404	38824402	T	G	-0.0158962	0.0023695	2e-11	-6.70867	0.00101013	5	EOS%	EUR
rs3136687	38717896	T	C	-0.0425655	0.0077001	3.2e-08	-5.52792	0.385049	6	EOS%	EUR
rs11574663	38718890	T	C	-0.0420639	0.00771102	4.9e-08	-5.45504	0.176665	6	EOS%	EUR
rs8066507	38700486	G	A	-0.0444932	0.00798078	2.5e-08	-5.57504	0.0621527	6	EOS%	EUR
rs60435484	38701445	T	G	-0.0430817	0.00802616	8e-08	-5.36766	0.0212093	6	EOS%	EUR
rs12602950	40123829	G	A	0.0113714	0.00243641	3.1e-06	4.66728	0.0114686	6	EOS%	EUR
rs11079026	40114049	G	A	0.0111492	0.00243506	4.7e-06	4.57861	0.00746171	6	EOS%	EUR
rs4796750	40114544	A	G	0.0110966	0.00243516	5.2e-06	4.55683	0.00673867	6	EOS%	EUR
rs55955100	40122138	G	A	0.0112303	0.00245303	4.7e-06	4.57813	0.00612526	6	EOS%	EUR
rs4432296	40118807	C	T	0.0110356	0.0024347	5.8e-06	4.53263	0.00604299	6	EOS%	EUR
rs3816121	40058204	C	A	0.0113052	0.0025086	6.6e-06	4.50658	0.00554121	6	EOS%	EUR
rs9902501	40050312	C	T	0.011232	0.0024983	6.9e-06	4.49586	0.00540825	6	EOS%	EUR
rs9900219	40115017	G	A	0.0109788	0.0024337	6.4e-06	4.51116	0.00536928	6	EOS%	EUR
rs9908955	40057481	T	C	0.0110702	0.00249916	9.4e-06	4.42957	0.00526339	6	EOS%	EUR
rs62076888	40103698	T	C	0.010971	0.00243344	6.5e-06	4.50843	0.00526253	6	EOS%	EUR
rs8075945	40045649	G	A	0.0111942	0.00249828	7.4e-06	4.48076	0.00504207	6	EOS%	EUR
rs9913772	40055293	C	T	0.0111938	0.0024991	7.5e-06	4.47913	0.00488524	6	EOS%	EUR
rs2013590	40064861	T	C	0.0111801	0.0024992	7.7e-06	4.47347	0.00476729	6	EOS%	EUR
rs4480859	40118602	T	C	0.0110769	0.00245324	6.3e-06	4.51521	0.00463094	6	EOS%	EUR
rs4796744	40096473	G	A	0.0109043	0.00243276	7.4e-06	4.48228	0.00461497	6	EOS%	EUR
rs9912358	38701843	T	C	-0.0432522	0.00803327	7.3e-08	-5.38413	0.00448299	6	EOS%	EUR
rs2164517	40071117	G	A	0.0111432	0.00249928	8.3e-06	4.45856	0.00441931	6	EOS%	EUR
rs9797235	40002927	G	C	0.0112741	0.00249776	6.4e-06	4.51368	0.00414559	6	EOS%	EUR
rs9797236	40002928	G	A	0.0112741	0.00249776	6.4e-06	4.51368	0.00414518	6	EOS%	EUR
rs4796721	40003421	C	T	0.011274	0.00249775	6.4e-06	4.51366	0.00414369	6	EOS%	EUR
rs2014704	38808249	T	G	-0.0159911	0.00237025	1.5e-11	-6.74659	0.00389997	6	EOS%	EUR
rs7219483	38807957	A	G	-0.0159876	0.00237028	1.5e-11	-6.74503	0.00386838	6	EOS%	EUR
rs8073987	40090520	C	T	0.0109985	0.00248699	9.8e-06	4.42241	0.00379776	6	EOS%	EUR
rs4796742	40085038	G	A	0.0109981	0.0024886	9.9e-06	4.41939	0.00359996	6	EOS%	EUR
rs2109223	38846854	A	G	-0.0159688	0.00237701	1.8e-11	-6.71802	0.00344972	6	EOS%	EUR
rs2033675	40110764	C	T	0.0109158	0.00244994	8.4e-06	4.45554	0.003383	6	EOS%	EUR
rs9896791	38825557	C	A	-0.0158987	0.00236957	2e-11	-6.70953	0.00329274	6	EOS%	EUR
rs4796729	40041676	C	T	0.0111028	0.00249957	8.9e-06	4.44188	0.00327964	6	EOS%	EUR
rs7209404	38824402	T	G	-0.0158962	0.0023695	2e-11	-6.70867	0.00325564	6	EOS%	EUR
rs7223332	38824636	G	A	-0.0158958	0.0023695	2e-11	-6.7085	0.00324674	6	EOS%	EUR
rs4890119	38817621	T	C	-0.015901	0.00237	2e-11	-6.70928	0.0032307	6	EOS%	EUR
rs8076587	38824201	C	G	-0.0158901	0.00236955	2e-11	-6.70596	0.00321793	6	EOS%	EUR
rs9900324	38821778	T	C	-0.0158941	0.00236981	2e-11	-6.70691	0.00320891	6	EOS%	EUR
rs7217237	38827062	A	C	-0.015882	0.00236943	2e-11	-6.70288	0.0031898	6	EOS%	EUR
rs8073030	38826740	C	T	-0.0158745	0.00236944	2.1e-11	-6.69968	0.00313602	6	EOS%	EUR
rs11651697	40019504	C	T	0.0111317	0.00249795	8.3e-06	4.45633	0.00313243	6	EOS%	EUR
rs11079027	40123521	A	G	0.0111786	0.00245342	5.2e-06	4.55633	0.00305238	6	EOS%	EUR
rs2315020	38827666	T	C	-0.0158504	0.00236961	2.2e-11	-6.68903	0.00301106	6	EOS%	EUR
rs8078650	40120771	T	G	-0.0132079	0.00278121	2e-06	-4.74898	0.00296529	6	EOS%	EUR
rs9916650	40060850	G	A	0.0114167	0.00250129	5e-06	4.56432	0.0029167	6	EOS%	EUR
rs9891853	38702587	T	A	-0.0450602	0.00807655	2.4e-08	-5.57914	0.0026932	6	EOS%	EUR
rs4594300	40098187	T	C	0.010892	0.00243278	7.6e-06	4.47718	0.00262175	6	EOS%	EUR
rs3816122	40058212	G	A	0.0113657	0.00250788	5.8e-06	4.532	0.00252872	6	EOS%	EUR
rs2159430	38860612	A	C	0.0157125	0.00237379	3.6e-11	6.61916	0.00240256	6	EOS%	EUR
rs8067124	38869490	A	T	-0.116954	0.00830259	4.6e-45	-14.0864	0.00235266	6	EOS%	EUR
rs1128966	39983849	G	C	0.0108305	0.0024686	1.1e-05	4.3873	0.00231656	6	EOS%	EUR
rs2429549	38854406	G	A	0.0157342	0.00237342	3.4e-11	6.62934	0.00231299	6	EOS%	EUR
rs4458050	40051722	G	C	0.0111926	0.00249906	7.5e-06	4.47872	0.00227867	6	EOS%	EUR
rs2462963	38861757	A	C	0.0156902	0.00237382	3.9e-11	6.60968	0.00225807	6	EOS%	EUR
rs10852947	39989073	C	T	0.0107544	0.0024677	1.3e-05	4.35807	0.00204204	6	EOS%	EUR
rs7208062	39988601	C	T	0.0107388	0.0024675	1.3e-05	4.3521	0.00199022	6	EOS%	EUR
rs4796734	40046569	T	C	0.0111816	0.00249851	7.6e-06	4.47531	0.00197611	6	EOS%	EUR
rs7212972	39980819	C	T	0.0108451	0.00247151	1.1e-05	4.38805	0.00196682	6	EOS%	EUR
rs2304499	40068613	G	A	0.0111761	0.00249951	7.8e-06	4.47132	0.00187531	6	EOS%	EUR
rs59438000	37793555	G	C	-0.030331	0.00845606	0.00033	-3.5869	0.00177239	6	EOS%	EUR
rs2462962	38861274	A	C	0.0156654	0.00237327	4.1e-11	6.60077	0.00177168	6	EOS%	EUR
rs12952456	40122485	C	T	-0.0132459	0.00282213	2.7e-06	-4.69358	0.00175682	6	EOS%	EUR
rs9303318	40020085	C	T	0.011369	0.00249644	5.3e-06	4.55409	0.00156446	6	EOS%	EUR
rs6503675	40085665	C	T	0.0109882	0.00248764	1e-05	4.41712	0.00153584	6	EOS%	EUR
rs7216546	40003016	G	A	0.0112621	0.00249787	6.5e-06	4.50868	0.00152527	6	EOS%	EUR
rs1874224	37795660	T	G	-0.0298928	0.00845038	0.0004	-3.53745	0.00150721	6	EOS%	EUR
rs1029792	38808941	G	T	-0.0156301	0.00234685	2.7e-11	-6.66003	0.00145648	6	EOS%	EUR
rs8068721	38813824	G	A	-0.0156329	0.00234663	2.7e-11	-6.66185	0.00145418	6	EOS%	EUR
rs7209467	38809285	C	T	-0.0156314	0.00234684	2.7e-11	-6.66062	0.00144747	6	EOS%	EUR
rs9906785	38797409	C	T	-0.0156426	0.00237773	4.7e-11	-6.5788	0.00141493	6	EOS%	EUR
rs2008469	38816595	T	C	-0.0156138	0.00234666	2.9e-11	-6.65363	0.00140261	6	EOS%	EUR
rs1048573	38797202	T	A	-0.0156361	0.00237778	4.8e-11	-6.57592	0.00140008	6	EOS%	EUR
rs1048572	38797242	A	G	-0.015636	0.00237778	4.8e-11	-6.57588	0.00139938	6	EOS%	EUR
rs917593	38816526	A	G	-0.0156101	0.00234669	2.9e-11	-6.65197	0.00139213	6	EOS%	EUR
rs36036083	40108632	C	T	-0.0131755	0.00277973	2.1e-06	-4.73985	0.00139018	6	EOS%	EUR
rs12943859	38817380	G	T	-0.0156031	0.00234649	2.9e-11	-6.64955	0.00137849	6	EOS%	EUR
rs9915135	38791075	A	T	-0.0156214	0.00237762	5e-11	-6.57018	0.00135732	6	EOS%	EUR
rs12952915	40118552	G	A	-0.0131709	0.00278181	2.2e-06	-4.73465	0.00134739	6	EOS%	EUR
rs3752026	38804561	A	C	-0.015641	0.00234893	2.8e-11	-6.65878	0.00133515	6	EOS%	EUR
rs56054051	40108455	C	T	-0.0131369	0.00277945	2.3e-06	-4.72644	0.00131139	6	EOS%	EUR
rs4890092	38786451	A	T	-0.0155918	0.00237702	5.4e-11	-6.55939	0.00129812	6	EOS%	EUR
rs917595	38819498	G	C	-0.0156064	0.00234638	2.9e-11	-6.65127	0.00126557	6	EOS%	EUR
rs7223354	38824672	G	A	-0.0155988	0.00234605	3e-11	-6.64896	0.00125842	6	EOS%	EUR
rs6503549	38824744	G	A	-0.0155981	0.00234612	3e-11	-6.64847	0.00125682	6	EOS%	EUR
rs4796719	40003347	G	A	0.0112756	0.0024979	6.4e-06	4.51403	0.00124345	6	EOS%	EUR
rs35497487	40100913	C	T	-0.0130807	0.00277706	2.5e-06	-4.71027	0.00122965	6	EOS%	EUR
rs4796717	39997265	A	G	0.0112654	0.00249808	6.5e-06	4.50962	0.00121465	6	EOS%	EUR
rs4378664	39996226	A	T	0.0112631	0.00249808	6.5e-06	4.5087	0.00120988	6	EOS%	EUR
rs8069261	39996734	G	A	0.0112631	0.00249808	6.5e-06	4.5087	0.00120987	6	EOS%	EUR
rs1529933	39998141	C	T	0.0112627	0.00249808	6.5e-06	4.50854	0.00120939	6	EOS%	EUR
rs9902424	39999279	G	A	0.0112621	0.00249808	6.5e-06	4.5083	0.00120917	6	EOS%	EUR
rs4796718	39997374	A	C	0.0112624	0.00249808	6.5e-06	4.50842	0.00120843	6	EOS%	EUR
rs4514730	39996172	C	T	0.011262	0.00249808	6.5e-06	4.50826	0.00120754	6	EOS%	EUR
rs4796725	40014736	G	A	0.0112768	0.0024988	6.4e-06	4.51289	0.00120438	6	EOS%	EUR
rs1836878	39986654	G	A	0.0108357	0.00246878	1.1e-05	4.38909	0.00120036	6	EOS%	EUR
rs11079017	39997856	C	A	0.0112674	0.00249859	6.5e-06	4.5095	0.00119766	6	EOS%	EUR
rs4372739	39995453	A	G	0.0112567	0.00249816	6.6e-06	4.506	0.00118857	6	EOS%	EUR
rs9303317	40015538	A	G	0.0112721	0.0024991	6.5e-06	4.51046	0.00118682	6	EOS%	EUR
rs3809878	40094835	C	T	-0.0130757	0.00277847	2.5e-06	-4.70608	0.00118145	6	EOS%	EUR
rs4513146	39995305	G	C	0.0112517	0.0024981	6.7e-06	4.5041	0.00118006	6	EOS%	EUR
rs9895218	40014194	G	A	0.0112739	0.00249976	6.5e-06	4.50999	0.00117492	6	EOS%	EUR
rs7209735	38818598	G	A	-0.0155593	0.00234631	3.3e-11	-6.63139	0.00116171	6	EOS%	EUR
rs4796715	39993771	G	A	0.0113358	0.00250055	5.8e-06	4.53332	0.00116151	6	EOS%	EUR
rs11079019	40014076	C	T	0.0112541	0.002499	6.7e-06	4.50344	0.0011556	6	EOS%	EUR
rs35459707	40099978	C	T	-0.0130397	0.00277709	2.7e-06	-4.69545	0.00115305	6	EOS%	EUR
rs7208199	40013497	G	A	0.0112504	0.002499	6.7e-06	4.50196	0.00114791	6	EOS%	EUR
rs35766360	40097310	C	T	-0.0130371	0.0027771	2.7e-06	-4.6945	0.00113876	6	EOS%	EUR
rs34672008	40003299	G	A	-0.0140621	0.00291396	1.4e-06	-4.82577	0.00113031	6	EOS%	EUR
rs11871200	40012224	G	A	0.0112377	0.002499	6.9e-06	4.49688	0.00112899	6	EOS%	EUR
rs57672173	39993485	C	T	0.0113257	0.00250105	5.9e-06	4.52838	0.00111692	6	EOS%	EUR
rs34554211	37776812	A	G	-0.0292415	0.0084583	0.00055	-3.45714	0.00111378	6	EOS%	EUR
rs4796714	39993748	T	C	0.0112978	0.00250057	6.2e-06	4.51809	0.00107488	6	EOS%	EUR
rs34200091	40014216	G	A	-0.0140029	0.00291456	1.6e-06	-4.80446	0.00105337	6	EOS%	EUR
rs9303316	40012732	G	T	0.0111498	0.00249835	8.1e-06	4.46287	0.00097919	6	EOS%	EUR
rs7216097	40008056	C	A	0.0111359	0.00249759	8.2e-06	4.45866	0.00097475	6	EOS%	EUR
rs60769720	40058211	G	A	-0.0139383	0.00293238	2e-06	-4.75324	0.0009516	6	EOS%	EUR
rs4031019	40019598	A	G	0.0111295	0.0024981	8.4e-06	4.45519	0.00094808	6	EOS%	EUR
rs6503672	40009690	C	T	0.0111144	0.00249775	8.6e-06	4.44976	0.00093709	6	EOS%	EUR
rs7216461	40008267	C	A	0.0111133	0.00249775	8.6e-06	4.44932	0.00093591	6	EOS%	EUR
rs4796617	40018312	G	A	0.0111103	0.00249767	8.7e-06	4.44827	0.00093394	6	EOS%	EUR
rs3744782	40010979	G	A	0.0111217	0.00249825	8.5e-06	4.4518	0.00093259	6	EOS%	EUR
rs68087665	37800968	C	T	-0.0305033	0.00847572	0.00032	-3.5989	0.00092522	6	EOS%	EUR
rs12948100	40062719	T	C	-0.0138429	0.00291728	2.1e-06	-4.74514	0.00092027	6	EOS%	EUR
rs9303319	40022809	A	G	0.0111033	0.00249793	8.8e-06	4.445	0.00091204	6	EOS%	EUR
rs934647	40023025	T	C	0.0110959	0.00249793	8.9e-06	4.44204	0.00090625	6	EOS%	EUR
rs9892973	38357229	A	C	-0.0163609	0.00331482	8e-07	-4.93568	0.00090583	6	EOS%	EUR
rs8077391	40125263	C	T	-0.0131299	0.0028899	5.5e-06	-4.54338	0.00089181	6	EOS%	EUR
rs8071234	40028568	C	G	0.0110687	0.00249713	9.3e-06	4.43257	0.00088726	6	EOS%	EUR
rs35114175	39976877	G	A	-0.0141012	0.00293352	1.5e-06	-4.80692	0.00086931	6	EOS%	EUR
rs4796726	40030453	A	C	0.0110594	0.00249721	9.5e-06	4.4287	0.00086369	6	EOS%	EUR
rs1808787	40027869	A	T	0.0110424	0.00249711	9.8e-06	4.42207	0.00085049	6	EOS%	EUR
rs8071753	40028541	A	G	0.01105	0.00249714	9.6e-06	4.42506	0.00084865	6	EOS%	EUR
rs11079016	39976024	G	A	-0.0141026	0.00293462	1.5e-06	-4.8056	0.00084842	6	EOS%	EUR
rs9907683	38358901	A	C	-0.0164954	0.00331384	6.4e-07	-4.97773	0.00084495	6	EOS%	EUR
rs8071627	40028450	A	T	0.0110403	0.00249728	9.8e-06	4.42093	0.00084385	6	EOS%	EUR
rs72836633	38360517	T	C	-0.0165038	0.00331233	6.3e-07	-4.98254	0.00083745	6	EOS%	EUR
rs11551760	39738752	C	T	0.0344124	0.00721496	1.8e-06	4.76959	0.00083299	6	EOS%	EUR
rs55991953	38358679	G	A	-0.0164835	0.00331384	6.6e-07	-4.97414	0.00083047	6	EOS%	EUR
rs9912300	40025264	G	T	0.0110286	0.00249666	1e-05	4.41734	0.00082946	6	EOS%	EUR
rs3744780	40025670	G	A	0.0110232	0.00249641	1e-05	4.41562	0.00082588	6	EOS%	EUR
rs12936561	39985330	G	A	-0.0140335	0.00292798	1.6e-06	-4.79289	0.00081491	6	EOS%	EUR
rs76745238	39982550	A	G	-0.0140327	0.00292807	1.6e-06	-4.79247	0.00081164	6	EOS%	EUR
rs78746532	38358011	G	A	-0.0164011	0.00331507	7.5e-07	-4.94744	0.00078832	6	EOS%	EUR
rs3744779	40025453	T	C	0.010986	0.00249644	1.1e-05	4.40067	0.00077986	6	EOS%	EUR
rs146459536	37978995	C	T	-0.0114499	0.00415352	0.0058	-2.75667	0.325828	7	EOS%	EUR
rs117097909	38064971	G	A	-0.0140495	0.00472659	0.003	-2.97244	0.0975815	7	EOS%	EUR
rs79411018	38006271	T	G	-0.0112702	0.00433437	0.0093	-2.60019	0.0467374	7	EOS%	EUR
rs143627858	38344965	C	T	-0.0359861	0.00902893	6.7e-05	-3.98564	0.0397891	7	EOS%	EUR
rs74792881	38350127	C	T	-0.0319569	0.00812197	8.3e-05	-3.93462	0.0360259	7	EOS%	EUR
rs138410713	38486635	G	C	-0.0336022	0.00866189	0.0001	-3.87932	0.0269591	7	EOS%	EUR
rs146251853	37869878	C	T	-0.0290076	0.00846757	0.00061	-3.42573	0.0197236	7	EOS%	EUR
rs143669790	37985779	G	A	-0.0284534	0.00858078	0.00091	-3.31595	0.0137671	7	EOS%	EUR
rs2014704	38808249	T	G	-0.0159911	0.00237025	1.5e-11	-6.74659	0.00584948	7	EOS%	EUR
rs7219483	38807957	A	G	-0.0159876	0.00237028	1.5e-11	-6.74503	0.00581061	7	EOS%	EUR
rs143915804	38507250	G	A	-0.0306457	0.008655	0.0004	-3.54081	0.00568134	7	EOS%	EUR
rs2109223	38846854	A	G	-0.0159688	0.00237701	1.8e-11	-6.71802	0.00513687	7	EOS%	EUR
rs146644295	37574592	G	C	-0.0248806	0.00751014	0.00092	-3.31293	0.00510495	7	EOS%	EUR
rs9896791	38825557	C	A	-0.0158987	0.00236957	2e-11	-6.70953	0.00490758	7	EOS%	EUR
rs7209404	38824402	T	G	-0.0158962	0.0023695	2e-11	-6.70867	0.00488683	7	EOS%	EUR
rs7223332	38824636	G	A	-0.0158958	0.0023695	2e-11	-6.7085	0.00488554	7	EOS%	EUR
rs4890119	38817621	T	C	-0.015901	0.00237	2e-11	-6.70928	0.0048791	7	EOS%	EUR
rs9900324	38821778	T	C	-0.0158941	0.00236981	2e-11	-6.70691	0.00483681	7	EOS%	EUR
rs8076587	38824201	C	G	-0.0158901	0.00236955	2e-11	-6.70596	0.00483039	7	EOS%	EUR
rs7217237	38827062	A	C	-0.015882	0.00236943	2e-11	-6.70288	0.0047554	7	EOS%	EUR
rs8073030	38826740	C	T	-0.0158745	0.00236944	2.1e-11	-6.69968	0.00469437	7	EOS%	EUR
rs2315020	38827666	T	C	-0.0158504	0.00236961	2.2e-11	-6.68903	0.0045019	7	EOS%	EUR
rs9907683	38358901	A	C	-0.0164954	0.00331384	6.4e-07	-4.97773	0.00447851	7	EOS%	EUR
rs72836633	38360517	T	C	-0.0165038	0.00331233	6.3e-07	-4.98254	0.00446838	7	EOS%	EUR
rs55991953	38358679	G	A	-0.0164835	0.00331384	6.6e-07	-4.97414	0.00439453	7	EOS%	EUR
rs78746532	38358011	G	A	-0.0164011	0.00331507	7.5e-07	-4.94744	0.00434988	7	EOS%	EUR
rs9892973	38357229	A	C	-0.0163609	0.00331482	8e-07	-4.93568	0.00396147	7	EOS%	EUR
rs2429549	38854406	G	A	0.0157342	0.00237342	3.4e-11	6.62934	0.00375038	7	EOS%	EUR
rs2159430	38860612	A	C	0.0157125	0.00237379	3.6e-11	6.61916	0.0036212	7	EOS%	EUR
rs12602950	40123829	G	A	0.0113714	0.00243641	3.1e-06	4.66728	0.00360627	7	EOS%	EUR
rs2462962	38861274	A	C	0.0156654	0.00237327	4.1e-11	6.60077	0.00354061	7	EOS%	EUR
rs2462963	38861757	A	C	0.0156902	0.00237382	3.9e-11	6.60968	0.00341518	7	EOS%	EUR
rs45567834	38350583	G	A	-0.0161926	0.00331292	1e-06	-4.88771	0.00323584	7	EOS%	EUR
rs2280400	38349127	G	A	-0.0161956	0.00331253	1e-06	-4.88919	0.00318083	7	EOS%	EUR
rs35114175	39976877	G	A	-0.0141012	0.00293352	1.5e-06	-4.80692	0.00288947	7	EOS%	EUR
rs11079016	39976024	G	A	-0.0141026	0.00293462	1.5e-06	-4.8056	0.00285812	7	EOS%	EUR
rs34672008	40003299	G	A	-0.0140621	0.00291396	1.4e-06	-4.82577	0.00272279	7	EOS%	EUR
rs12936561	39985330	G	A	-0.0140335	0.00292798	1.6e-06	-4.79289	0.00270817	7	EOS%	EUR
rs76745238	39982550	A	G	-0.0140327	0.00292807	1.6e-06	-4.79247	0.00269868	7	EOS%	EUR
rs12952506	39989734	A	G	-0.0139999	0.00292808	1.7e-06	-4.78126	0.00256684	7	EOS%	EUR
rs71373456	39991801	T	G	-0.0139876	0.00292683	1.8e-06	-4.7791	0.00255941	7	EOS%	EUR
rs34200091	40014216	G	A	-0.0140029	0.00291456	1.6e-06	-4.80446	0.0025453	7	EOS%	EUR
rs11079026	40114049	G	A	0.0111492	0.00243506	4.7e-06	4.57861	0.00243583	7	EOS%	EUR
rs17498604	39986378	G	A	-0.013962	0.00292747	1.8e-06	-4.76931	0.00242536	7	EOS%	EUR
rs917595	38819498	G	C	-0.0156064	0.00234638	2.9e-11	-6.65127	0.00224784	7	EOS%	EUR
rs7223354	38824672	G	A	-0.0155988	0.00234605	3e-11	-6.64896	0.00222859	7	EOS%	EUR
rs6503549	38824744	G	A	-0.0155981	0.00234612	3e-11	-6.64847	0.00222537	7	EOS%	EUR
rs4796750	40114544	A	G	0.0110966	0.00243516	5.2e-06	4.55683	0.00221134	7	EOS%	EUR
rs8068721	38813824	G	A	-0.0156329	0.00234663	2.7e-11	-6.66185	0.0022077	7	EOS%	EUR
rs7209467	38809285	C	T	-0.0156314	0.00234684	2.7e-11	-6.66062	0.00219753	7	EOS%	EUR
rs1029792	38808941	G	T	-0.0156301	0.00234685	2.7e-11	-6.66003	0.00219736	7	EOS%	EUR
rs9916650	40060850	G	A	0.0114167	0.00250129	5e-06	4.56432	0.00215656	7	EOS%	EUR
rs3752026	38804561	A	C	-0.015641	0.00234893	2.8e-11	-6.65878	0.00213916	7	EOS%	EUR
rs9303318	40020085	C	T	0.011369	0.00249644	5.3e-06	4.55409	0.0021388	7	EOS%	EUR
rs2008469	38816595	T	C	-0.0156138	0.00234666	2.9e-11	-6.65363	0.00212776	7	EOS%	EUR
rs917593	38816526	A	G	-0.0156101	0.00234669	2.9e-11	-6.65197	0.00211198	7	EOS%	EUR
rs12943859	38817380	G	T	-0.0156031	0.00234649	2.9e-11	-6.64955	0.00209256	7	EOS%	EUR
rs36036083	40108632	C	T	-0.0131755	0.00277973	2.1e-06	-4.73985	0.00207049	7	EOS%	EUR
rs4796715	39993771	G	A	0.0113358	0.00250055	5.8e-06	4.53332	0.0020633	7	EOS%	EUR
rs7209735	38818598	G	A	-0.0155593	0.00234631	3.3e-11	-6.63139	0.0020608	7	EOS%	EUR
rs55772196	38348353	T	C	-0.0158166	0.00330748	1.7e-06	-4.78207	0.00205287	7	EOS%	EUR
rs12952915	40118552	G	A	-0.0131709	0.00278181	2.2e-06	-4.73465	0.00201625	7	EOS%	EUR
rs57672173	39993485	C	T	0.0113257	0.00250105	5.9e-06	4.52838	0.00200516	7	EOS%	EUR
rs74682567	37804675	A	G	-0.0111843	0.00439715	0.011	-2.54353	0.00199655	7	EOS%	EUR
rs8078650	40120771	T	G	-0.0132079	0.00278121	2e-06	-4.74898	0.00199592	7	EOS%	EUR
rs9906785	38797409	C	T	-0.0156426	0.00237773	4.7e-11	-6.5788	0.00196998	7	EOS%	EUR
rs56054051	40108455	C	T	-0.0131369	0.00277945	2.3e-06	-4.72644	0.00195534	7	EOS%	EUR
rs4432296	40118807	C	T	0.0110356	0.0024347	5.8e-06	4.53263	0.00195286	7	EOS%	EUR
rs1048573	38797202	T	A	-0.0156361	0.00237778	4.8e-11	-6.57592	0.00194239	7	EOS%	EUR
rs1048572	38797242	A	G	-0.015636	0.00237778	4.8e-11	-6.57588	0.00194132	7	EOS%	EUR
rs4796714	39993748	T	C	0.0112978	0.00250057	6.2e-06	4.51809	0.00191268	7	EOS%	EUR
rs9915135	38791075	A	T	-0.0156214	0.00237762	5e-11	-6.57018	0.00188922	7	EOS%	EUR
rs55955100	40122138	G	A	0.0112303	0.00245303	4.7e-06	4.57813	0.00187232	7	EOS%	EUR
rs4796719	40003347	G	A	0.0112756	0.0024979	6.4e-06	4.51403	0.00184435	7	EOS%	EUR
rs3816122	40058212	G	A	0.0113657	0.00250788	5.8e-06	4.532	0.00184304	7	EOS%	EUR
rs35497487	40100913	C	T	-0.0130807	0.00277706	2.5e-06	-4.71027	0.00184153	7	EOS%	EUR
rs60769720	40058211	G	A	-0.0139383	0.00293238	2e-06	-4.75324	0.00183551	7	EOS%	EUR
rs12948100	40062719	T	C	-0.0138429	0.00291728	2.1e-06	-4.74514	0.0018161	7	EOS%	EUR
rs4796717	39997265	A	G	0.0112654	0.00249808	6.5e-06	4.50962	0.00181069	7	EOS%	EUR
rs8069261	39996734	G	A	0.0112631	0.00249808	6.5e-06	4.5087	0.00180341	7	EOS%	EUR
rs4378664	39996226	A	T	0.0112631	0.00249808	6.5e-06	4.5087	0.0018033	7	EOS%	EUR
rs1529933	39998141	C	T	0.0112627	0.00249808	6.5e-06	4.50854	0.00180145	7	EOS%	EUR
rs4890092	38786451	A	T	-0.0155918	0.00237702	5.4e-11	-6.55939	0.00180137	7	EOS%	EUR
rs4796718	39997374	A	C	0.0112624	0.00249808	6.5e-06	4.50842	0.00180123	7	EOS%	EUR
rs4514730	39996172	C	T	0.011262	0.00249808	6.5e-06	4.50826	0.00179992	7	EOS%	EUR
rs9902424	39999279	G	A	0.0112621	0.00249808	6.5e-06	4.5083	0.00179977	7	EOS%	EUR
rs4796725	40014736	G	A	0.0112768	0.0024988	6.4e-06	4.51289	0.00179638	7	EOS%	EUR
rs11079017	39997856	C	A	0.0112674	0.00249859	6.5e-06	4.5095	0.0017851	7	EOS%	EUR
rs9900219	40115017	G	A	0.0109788	0.0024337	6.4e-06	4.51116	0.00178074	7	EOS%	EUR
rs3809878	40094835	C	T	-0.0130757	0.00277847	2.5e-06	-4.70608	0.00177649	7	EOS%	EUR
rs4372739	39995453	A	G	0.0112567	0.00249816	6.6e-06	4.506	0.00177104	7	EOS%	EUR
rs9303317	40015538	A	G	0.0112721	0.0024991	6.5e-06	4.51046	0.00177041	7	EOS%	EUR
rs9895218	40014194	G	A	0.0112739	0.00249976	6.5e-06	4.50999	0.00176364	7	EOS%	EUR
rs73307798	40088795	T	G	-0.0135698	0.00288756	2.6e-06	-4.6994	0.00176177	7	EOS%	EUR
rs4513146	39995305	G	C	0.0112517	0.0024981	6.7e-06	4.5041	0.00175839	7	EOS%	EUR
rs62076888	40103698	T	C	0.010971	0.00243344	6.5e-06	4.50843	0.0017527	7	EOS%	EUR
rs11079027	40123521	A	G	0.0111786	0.00245342	5.2e-06	4.55633	0.00174596	7	EOS%	EUR
rs35459707	40099978	C	T	-0.0130397	0.00277709	2.7e-06	-4.69545	0.0017274	7	EOS%	EUR
rs11079019	40014076	C	T	0.0112541	0.002499	6.7e-06	4.50344	0.00172203	7	EOS%	EUR
rs7216546	40003016	G	A	0.0112621	0.00249787	6.5e-06	4.50868	0.0017184	7	EOS%	EUR
rs35766360	40097310	C	T	-0.0130371	0.0027771	2.7e-06	-4.6945	0.00171501	7	EOS%	EUR
rs7208199	40013497	G	A	0.0112504	0.002499	6.7e-06	4.50196	0.0017107	7	EOS%	EUR
rs11871200	40012224	G	A	0.0112377	0.002499	6.9e-06	4.49688	0.0016794	7	EOS%	EUR
rs34421461	40083491	C	T	-0.0135577	0.00289132	2.7e-06	-4.6891	0.00161928	7	EOS%	EUR
rs12939107	40077028	C	T	-0.0135469	0.002891	2.8e-06	-4.68589	0.00159569	7	EOS%	EUR
rs4796721	40003421	C	T	0.011274	0.00249775	6.4e-06	4.51366	0.00159444	7	EOS%	EUR
rs9797236	40002928	G	A	0.0112741	0.00249776	6.4e-06	4.51368	0.00159386	7	EOS%	EUR
rs9797235	40002927	G	C	0.0112741	0.00249776	6.4e-06	4.51368	0.00159385	7	EOS%	EUR
rs4594300	40098187	T	C	0.010892	0.00243278	7.6e-06	4.47718	0.00159089	7	EOS%	EUR
rs4796744	40096473	G	A	0.0109043	0.00243276	7.4e-06	4.48228	0.00156794	7	EOS%	EUR
rs67473931	40052842	G	A	-0.0137066	0.00291539	2.6e-06	-4.70146	0.00152392	7	EOS%	EUR
rs35990081	40041870	C	T	-0.0136813	0.00291555	2.7e-06	-4.69253	0.00151597	7	EOS%	EUR
rs3816121	40058204	C	A	0.0113052	0.0025086	6.6e-06	4.50658	0.00150618	7	EOS%	EUR
rs9902501	40050312	C	T	0.011232	0.0024983	6.9e-06	4.49586	0.00150267	7	EOS%	EUR
rs35896706	40052642	A	G	-0.0136934	0.00291532	2.6e-06	-4.69705	0.00148427	7	EOS%	EUR
rs2304499	40068613	G	A	0.0111761	0.00249951	7.8e-06	4.47132	0.00146876	7	EOS%	EUR
rs4796734	40046569	T	C	0.0111816	0.00249851	7.6e-06	4.47531	0.00145936	7	EOS%	EUR
rs9303316	40012732	G	T	0.0111498	0.00249835	8.1e-06	4.46287	0.00144967	7	EOS%	EUR
rs7216097	40008056	C	A	0.0111359	0.00249759	8.2e-06	4.45866	0.00144414	7	EOS%	EUR
rs12937036	40044468	T	A	-0.0136726	0.00291548	2.7e-06	-4.68966	0.00144011	7	EOS%	EUR
rs4480859	40118602	T	C	0.0110769	0.00245324	6.3e-06	4.51521	0.00144003	7	EOS%	EUR
rs4458050	40051722	G	C	0.0111926	0.00249906	7.5e-06	4.47872	0.00140802	7	EOS%	EUR
rs4031019	40019598	A	G	0.0111295	0.0024981	8.4e-06	4.45519	0.0014051	7	EOS%	EUR
rs8075945	40045649	G	A	0.0111942	0.00249828	7.4e-06	4.48076	0.00140068	7	EOS%	EUR
rs6503672	40009690	C	T	0.0111144	0.00249775	8.6e-06	4.44976	0.00138733	7	EOS%	EUR
rs7216461	40008267	C	A	0.0111133	0.00249775	8.6e-06	4.44932	0.00138455	7	EOS%	EUR
rs4796617	40018312	G	A	0.0111103	0.00249767	8.7e-06	4.44827	0.00138267	7	EOS%	EUR
rs3744782	40010979	G	A	0.0111217	0.00249825	8.5e-06	4.4518	0.0013817	7	EOS%	EUR
rs9913772	40055293	C	T	0.0111938	0.0024991	7.5e-06	4.47913	0.00136471	7	EOS%	EUR
rs12950195	40071181	C	A	-0.0136281	0.00291554	2.9e-06	-4.6743	0.00136324	7	EOS%	EUR
rs35766790	40070651	C	G	-0.0136227	0.00291549	3e-06	-4.67253	0.00135424	7	EOS%	EUR
rs12951230	40071147	A	G	-0.0136242	0.00291551	3e-06	-4.67301	0.00135334	7	EOS%	EUR
rs9303319	40022809	A	G	0.0111033	0.00249793	8.8e-06	4.445	0.0013436	7	EOS%	EUR
rs34427808	40070816	T	C	-0.0136169	0.00291546	3e-06	-4.67058	0.00134309	7	EOS%	EUR
rs35729326	40072386	G	C	-0.0136176	0.00291556	3e-06	-4.67066	0.00134214	7	EOS%	EUR
rs2013590	40064861	T	C	0.0111801	0.0024992	7.7e-06	4.47347	0.00133548	7	EOS%	EUR
rs934647	40023025	T	C	0.0110959	0.00249793	8.9e-06	4.44204	0.00132657	7	EOS%	EUR
rs8071234	40028568	C	G	0.0110687	0.00249713	9.3e-06	4.43257	0.0013117	7	EOS%	EUR
rs2164517	40071117	G	A	0.0111432	0.00249928	8.3e-06	4.45856	0.00129759	7	EOS%	EUR
rs4796726	40030453	A	C	0.0110594	0.00249721	9.5e-06	4.4287	0.00129019	7	EOS%	EUR
rs8071753	40028541	A	G	0.01105	0.00249714	9.6e-06	4.42506	0.00126858	7	EOS%	EUR
rs1808787	40027869	A	T	0.0110424	0.00249711	9.8e-06	4.42207	0.00125774	7	EOS%	EUR
rs1865842	39986754	T	C	0.0109249	0.00246874	9.6e-06	4.42529	0.00125755	7	EOS%	EUR
rs8071627	40028450	A	T	0.0110403	0.00249728	9.8e-06	4.42093	0.00124597	7	EOS%	EUR
rs1046403	39983820	G	A	0.0109436	0.00247384	9.7e-06	4.42373	0.00123899	7	EOS%	EUR
rs6503675	40085665	C	T	0.0109882	0.00248764	1e-05	4.41712	0.00123792	7	EOS%	EUR
rs3744780	40025670	G	A	0.0110232	0.00249641	1e-05	4.41562	0.00122508	7	EOS%	EUR
rs11651697	40019504	C	T	0.0111317	0.00249795	8.3e-06	4.45633	0.00122083	7	EOS%	EUR
rs9912300	40025264	G	T	0.0110286	0.00249666	1e-05	4.41734	0.00121756	7	EOS%	EUR
rs62066596	38724447	C	G	-0.0148053	0.00222791	3e-11	-6.64538	0.00120335	7	EOS%	EUR
rs150260796	38168828	A	G	-0.023015	0.00844696	0.0064	-2.72465	0.00118222	7	EOS%	EUR
rs4796729	40041676	C	T	0.0111028	0.00249957	8.9e-06	4.44188	0.0011749	7	EOS%	EUR
rs9896766	39983644	A	C	0.0108884	0.00246897	1e-05	4.4101	0.00117075	7	EOS%	EUR
rs8073987	40090520	C	T	0.0109985	0.00248699	9.8e-06	4.42241	0.00117006	7	EOS%	EUR
rs8081590	39985493	T	C	0.0108828	0.00246907	1e-05	4.40765	0.00116282	7	EOS%	EUR
rs4796742	40085038	G	A	0.0109981	0.0024886	9.9e-06	4.41939	0.00116056	7	EOS%	EUR
rs3744779	40025453	T	C	0.010986	0.00249644	1.1e-05	4.40067	0.00115574	7	EOS%	EUR
rs8079567	39982361	C	T	0.0108703	0.0024689	1.1e-05	4.40289	0.00113633	7	EOS%	EUR
rs9908955	40057481	T	C	0.0110702	0.00249916	9.4e-06	4.42957	0.00112671	7	EOS%	EUR
rs4334345	39982990	T	C	0.0108635	0.00246888	1.1e-05	4.40017	0.00112238	7	EOS%	EUR
rs55688204	38725951	T	C	-0.0144857	0.00221273	5.9e-11	-6.54653	0.00112076	7	EOS%	EUR
rs3744781	39982151	A	G	0.010861	0.00246901	1.1e-05	4.39893	0.00111712	7	EOS%	EUR
rs6503667	39982264	G	A	0.0108606	0.002469	1.1e-05	4.39878	0.00111642	7	EOS%	EUR
rs7215297	39984162	T	C	0.0108594	0.0024688	1.1e-05	4.39866	0.00111469	7	EOS%	EUR
rs12952456	40122485	C	T	-0.0132459	0.00282213	2.7e-06	-4.69358	0.00110519	7	EOS%	EUR
rs8073219	39977734	A	G	0.0108702	0.00247439	1.1e-05	4.39308	0.0010861	7	EOS%	EUR
rs8080978	40116817	C	T	-0.0131256	0.00281503	3.1e-06	-4.66269	0.0010825	7	EOS%	EUR
rs2033675	40110764	C	T	0.0109158	0.00244994	8.4e-06	4.45554	0.00108232	7	EOS%	EUR
rs2883065	39985586	C	T	0.0108407	0.00246887	1.1e-05	4.39096	0.00107937	7	EOS%	EUR
rs1836880	39986484	C	T	0.0108307	0.0024689	1.2e-05	4.38685	0.00106081	7	EOS%	EUR
rs4795397	38023745	A	G	0.0280009	0.00216485	2.9e-38	12.9343	0.337036	1	LYM#	EUR
rs907092	37922259	G	A	0.0279338	0.00216916	6e-38	12.8777	0.144819	1	LYM#	EUR
rs11658993	37940808	C	T	0.0276562	0.00216442	2.2e-37	12.7776	0.0431855	1	LYM#	EUR
rs10445308	37938047	C	T	0.0276285	0.00216399	2.5e-37	12.7674	0.0374652	1	LYM#	EUR
rs12942330	37939839	C	T	0.0275636	0.002164	3.7e-37	12.7373	0.0247154	1	LYM#	EUR
rs4795395	37962987	T	A	0.0275483	0.00216399	4e-37	12.7303	0.0227217	1	LYM#	EUR
rs9909593	37970149	A	G	0.0275449	0.00216399	4.1e-37	12.7288	0.0220228	1	LYM#	EUR
rs9905959	38031138	A	G	0.0274975	0.00216533	6e-37	12.699	0.0175191	1	LYM#	EUR
rs11870965	38030205	T	A	0.0274974	0.00216533	6e-37	12.6989	0.0175099	1	LYM#	EUR
rs12709365	38027400	A	G	0.0274953	0.00216537	6.1e-37	12.6977	0.0172391	1	LYM#	EUR
rs13380815	38027583	A	G	0.0274953	0.00216537	6.1e-37	12.6977	0.0172237	1	LYM#	EUR
rs1054609	38033277	A	C	0.027493	0.00216534	6.2e-37	12.6969	0.016957	1	LYM#	EUR
rs36038753	38035370	G	T	0.0275024	0.00216543	5.9e-37	12.7007	0.0165432	1	LYM#	EUR
rs9907088	38035116	G	A	0.0275002	0.00216543	5.9e-37	12.6996	0.0163308	1	LYM#	EUR
rs9904624	38036586	A	G	0.0274996	0.00216531	5.9e-37	12.7001	0.0163307	1	LYM#	EUR
rs9910826	38035648	A	G	0.0275009	0.00216551	6e-37	12.6995	0.0163095	1	LYM#	EUR
rs10852936	38031714	C	T	0.0274845	0.00216536	6.5e-37	12.6928	0.016118	1	LYM#	EUR
rs12232498	38040363	T	C	0.0274897	0.0021653	6.3e-37	12.6956	0.0152598	1	LYM#	EUR
rs12941333	38040534	C	T	0.0274892	0.00216529	6.3e-37	12.6954	0.0152183	1	LYM#	EUR
rs2872507	38040763	G	A	0.0274779	0.0021653	6.7e-37	12.6901	0.0141808	1	LYM#	EUR
rs8069176	38057197	G	A	0.0274703	0.00216771	8.4e-37	12.6725	0.0124971	1	LYM#	EUR
rs9891174	38031802	T	A	0.0274653	0.00216672	8e-37	12.676	0.0117933	1	LYM#	EUR
rs35736272	38032680	T	C	0.0274621	0.00216533	7.4e-37	12.6826	0.00905712	1	LYM#	EUR
rs35569035	38035624	C	T	0.0274558	0.00216539	7.7e-37	12.6794	0.00885195	1	LYM#	EUR
rs11078928	38064469	T	C	0.027516	0.00216788	6.5e-37	12.6926	0.00872252	1	LYM#	EUR
rs34120102	38026035	G	A	0.0274543	0.0021654	7.8e-37	12.6786	0.0085877	1	LYM#	EUR
rs12232497	38040119	T	C	0.0274512	0.00216527	7.8e-37	12.678	0.00839568	1	LYM#	EUR
rs11557466	38024626	C	T	0.0274433	0.00216545	8.3e-37	12.6733	0.00815777	1	LYM#	EUR
rs4795398	38038179	C	T	0.0274424	0.00216527	8.3e-37	12.6739	0.00814809	1	LYM#	EUR
rs34189114	38032460	C	T	0.02744	0.00216532	8.4e-37	12.6725	0.0080758	1	LYM#	EUR
rs11078925	38025208	T	C	0.0274393	0.0021654	8.5e-37	12.6717	0.00799166	1	LYM#	EUR
rs10852935	38031674	C	T	0.0274272	0.00216533	9.1e-37	12.6665	0.00740753	1	LYM#	EUR
rs112401631	38764524	T	A	0.0676286	0.00758966	5.1e-19	8.91062	0.999981	2	LYM#	EUR
rs2228015	38715186	T	C	0.0505712	0.00567913	5.4e-19	8.90474	0.974441	3	LYM#	EUR
rs17670654	37949687	C	T	-0.0265657	0.00772719	0.00059	-3.43795	0.0389719	4	LYM#	EUR
rs185004526	38374761	A	G	-0.0356945	0.00851281	2.8e-05	-4.19303	0.0217222	4	LYM#	EUR
rs142550986	38355101	A	G	-0.0324076	0.00692799	2.9e-06	-4.67778	0.0181525	4	LYM#	EUR
rs146970846	38352833	G	A	-0.0323724	0.00692078	2.9e-06	-4.67757	0.018011	4	LYM#	EUR
rs140263623	38350667	C	G	-0.0323586	0.00692181	2.9e-06	-4.67488	0.0177682	4	LYM#	EUR
rs141838399	38357440	A	C	-0.0323856	0.00693152	3e-06	-4.67222	0.0177074	4	LYM#	EUR
rs139522626	38360205	G	C	-0.0322885	0.00693132	3.2e-06	-4.65835	0.0164574	4	LYM#	EUR
rs141464238	38359028	T	A	-0.0322737	0.00693146	3.2e-06	-4.65612	0.0163041	4	LYM#	EUR
rs141005253	38362312	G	A	-0.032167	0.00692849	3.4e-06	-4.64271	0.0154398	4	LYM#	EUR
rs143250098	38392083	C	A	-0.0321207	0.00693306	3.6e-06	-4.63298	0.015217	4	LYM#	EUR
rs189122060	38403271	G	A	-0.0320827	0.00692628	3.6e-06	-4.63202	0.0147236	4	LYM#	EUR
rs117577021	38387093	C	T	-0.0320677	0.00693272	3.7e-06	-4.62556	0.0146196	4	LYM#	EUR
rs141825199	38415429	C	T	-0.0320203	0.00692565	3.8e-06	-4.62344	0.0140676	4	LYM#	EUR
rs150588974	38411067	C	T	-0.0320174	0.00692537	3.8e-06	-4.6232	0.0140466	4	LYM#	EUR
rs141810431	38410331	C	T	-0.0320144	0.00692537	3.8e-06	-4.62277	0.0140149	4	LYM#	EUR
rs143486963	38368619	G	T	-0.0320207	0.00692796	3.8e-06	-4.62195	0.0139211	4	LYM#	EUR
rs17679361	38412542	T	C	-0.0319985	0.0069254	3.8e-06	-4.62046	0.013856	4	LYM#	EUR
rs190936664	38368276	T	A	-0.0320286	0.00692795	3.8e-06	-4.6231	0.0138473	4	LYM#	EUR
rs138740713	38408805	G	A	-0.0319874	0.00692555	3.9e-06	-4.61875	0.0137326	4	LYM#	EUR
rs146780027	38407944	C	T	-0.0319849	0.00692544	3.9e-06	-4.61846	0.0137112	4	LYM#	EUR
rs117279486	38432428	C	A	-0.033687	0.00823801	4.3e-05	-4.08922	0.0135554	4	LYM#	EUR
rs117293524	38393653	C	T	-0.03197	0.00692133	3.9e-06	-4.61905	0.0135117	4	LYM#	EUR
rs192145896	38391898	T	C	-0.0319623	0.00692545	3.9e-06	-4.61519	0.0134721	4	LYM#	EUR
rs192794752	38382519	G	T	-0.0319567	0.00692552	3.9e-06	-4.61434	0.0134091	4	LYM#	EUR
rs189784411	38376468	A	G	-0.0319561	0.00692586	3.9e-06	-4.61403	0.0133722	4	LYM#	EUR
rs142892792	38374197	C	T	-0.0319395	0.00692597	4e-06	-4.61156	0.0131989	4	LYM#	EUR
rs76672024	38371511	G	A	-0.0318308	0.00692638	4.3e-06	-4.59559	0.0121991	4	LYM#	EUR
rs17617263	38426322	A	G	-0.0317965	0.00692755	4.4e-06	-4.58986	0.0117252	4	LYM#	EUR
rs188841379	38424848	A	T	-0.0317478	0.00692678	4.6e-06	-4.58334	0.011344	4	LYM#	EUR
rs17607816	37957235	T	C	-0.0197022	0.00671504	0.0033	-2.93404	0.0111306	4	LYM#	EUR
rs186922993	38432267	A	T	-0.0316575	0.00692715	4.9e-06	-4.57006	0.010582	4	LYM#	EUR
rs74939509	38438714	T	C	-0.0314728	0.00692574	5.5e-06	-4.54432	0.00934597	4	LYM#	EUR
rs117494298	38487817	A	G	-0.0315033	0.00693222	5.5e-06	-4.54447	0.00925049	4	LYM#	EUR
rs140235616	38489659	A	G	-0.0314902	0.00693156	5.5e-06	-4.54302	0.00918823	4	LYM#	EUR
rs145108176	38490139	T	G	-0.0314661	0.00693127	5.6e-06	-4.53973	0.00904009	4	LYM#	EUR
rs141223821	38494886	G	C	-0.0314126	0.0069326	5.9e-06	-4.53114	0.00867884	4	LYM#	EUR
rs147747703	38472361	G	C	-0.0313786	0.00692875	5.9e-06	-4.52875	0.00859305	4	LYM#	EUR
rs140987324	38472368	T	G	-0.0313786	0.00692875	5.9e-06	-4.52875	0.00859305	4	LYM#	EUR
rs4134993	38443629	G	C	-0.0313534	0.00692432	6e-06	-4.52801	0.00859303	4	LYM#	EUR
rs4134998	38445445	T	C	-0.0313102	0.00692355	6.1e-06	-4.52228	0.0083423	4	LYM#	EUR
rs4135005	38448383	G	T	-0.0312446	0.00692244	6.4e-06	-4.51352	0.00797507	4	LYM#	EUR
rs4135007	38448552	A	G	-0.0312412	0.00692239	6.4e-06	-4.51307	0.00795624	4	LYM#	EUR
rs4135027	38455680	C	A	-0.0312255	0.00692334	6.5e-06	-4.51018	0.00784112	4	LYM#	EUR
rs4135030	38457548	A	G	-0.0312237	0.00692392	6.5e-06	-4.50954	0.00781761	4	LYM#	EUR
rs4135019	38452290	T	C	-0.0312129	0.00692232	6.5e-06	-4.50902	0.00779375	4	LYM#	EUR
rs4135021	38453334	G	A	-0.0311843	0.00692266	6.6e-06	-4.50467	0.0076285	4	LYM#	EUR
rs4135012	38450248	G	A	-0.0311555	0.00692142	6.8e-06	-4.50132	0.00749436	4	LYM#	EUR
rs140872469	38485025	G	A	-0.0310152	0.00694507	8e-06	-4.46579	0.00612243	4	LYM#	EUR
rs77209292	38484060	C	T	-0.0310096	0.00694495	8e-06	-4.46506	0.00610111	4	LYM#	EUR
rs190676187	38482766	T	C	-0.0310024	0.00694477	8e-06	-4.46414	0.00607394	4	LYM#	EUR
rs143494424	38474528	C	T	-0.0309657	0.00694353	8.2e-06	-4.45965	0.00594278	4	LYM#	EUR
rs77015611	38478118	G	A	-0.0309635	0.00694396	8.2e-06	-4.45906	0.00592689	4	LYM#	EUR
rs117753409	37912447	C	A	-0.0193798	0.00690795	0.005	-2.80543	0.0058847	4	LYM#	EUR
rs137891066	38470768	A	C	-0.0309298	0.00694253	8.4e-06	-4.45512	0.00581443	4	LYM#	EUR
rs145105278	38501982	G	A	-0.0309765	0.00694532	8.2e-06	-4.46005	0.00579607	4	LYM#	EUR
rs75309102	38466139	C	T	-0.0308894	0.00694105	8.6e-06	-4.45025	0.00567483	4	LYM#	EUR
rs116865519	38464504	C	T	-0.0308758	0.00694048	8.6e-06	-4.44865	0.00563261	4	LYM#	EUR
rs74814495	38499761	C	T	-0.0340548	0.00861643	7.7e-05	-3.95231	0.00555492	4	LYM#	EUR
rs117488810	38461330	G	A	-0.0308422	0.00693947	8.8e-06	-4.44446	0.00551964	4	LYM#	EUR
rs186843216	38462374	C	G	-0.0308256	0.00693951	8.9e-06	-4.44204	0.00545678	4	LYM#	EUR
rs117237079	38462006	A	T	-0.0308215	0.00693942	8.9e-06	-4.44151	0.00544217	4	LYM#	EUR
rs117602149	38533142	C	T	-0.0308465	0.00690695	8e-06	-4.46601	0.0052765	4	LYM#	EUR
rs41283423	38511963	C	T	-0.0304281	0.00691974	1.1e-05	-4.39729	0.00438839	4	LYM#	EUR
rs144638316	38528773	C	G	-0.0305523	0.0069303	1e-05	-4.40851	0.00435645	4	LYM#	EUR
rs2229773	38512480	C	T	-0.0304104	0.00692084	1.1e-05	-4.39403	0.00433237	4	LYM#	EUR
rs182610022	38507681	T	C	-0.0304428	0.0069467	1.2e-05	-4.38234	0.00415568	4	LYM#	EUR
rs187543174	38532062	G	A	-0.0304725	0.00692469	1.1e-05	-4.40056	0.00409934	4	LYM#	EUR
rs532965992	38519310	C	G	-0.0303034	0.00691361	1.2e-05	-4.38315	0.00397404	4	LYM#	EUR
rs17616672	38289614	C	T	-0.0290749	0.00673788	1.6e-05	-4.31514	0.00396131	4	LYM#	EUR
rs140328859	38282670	A	G	-0.0290621	0.0067383	1.6e-05	-4.31297	0.00392611	4	LYM#	EUR
rs77444159	38333134	G	A	-0.0291811	0.00676547	1.6e-05	-4.31324	0.003914	4	LYM#	EUR
rs141158879	38519831	G	T	-0.0302847	0.00691419	1.2e-05	-4.38008	0.00391107	4	LYM#	EUR
rs143879261	38285693	C	A	-0.0290504	0.00673769	1.6e-05	-4.31163	0.00390227	4	LYM#	EUR
rs202055764	38519545	G	A	-0.0302911	0.00691696	1.2e-05	-4.37925	0.00388378	4	LYM#	EUR
rs567452990	38519546	C	G	-0.0302642	0.00691343	1.2e-05	-4.3776	0.00386916	4	LYM#	EUR
rs17680624	38577194	A	G	-0.0303021	0.00690861	1.2e-05	-4.38614	0.00383628	4	LYM#	EUR
rs117989407	38533695	C	T	-0.0303793	0.00692303	1.1e-05	-4.38815	0.00383618	4	LYM#	EUR
rs2012667	38576862	A	G	-0.0302946	0.00690857	1.2e-05	-4.38508	0.00382405	4	LYM#	EUR
rs35783632	38508968	G	T	-0.030294	0.00694105	1.3e-05	-4.36447	0.00378377	4	LYM#	EUR
rs17678817	38290022	C	T	-0.0290074	0.00673813	1.7e-05	-4.30496	0.00377579	4	LYM#	EUR
rs190222807	38300700	C	T	-0.0290106	0.00673955	1.7e-05	-4.30453	0.0037705	4	LYM#	EUR
rs140489095	38593671	C	T	-0.0302676	0.00690525	1.2e-05	-4.38327	0.00375771	4	LYM#	EUR
rs182057668	38521845	G	A	-0.0302578	0.00691959	1.2e-05	-4.37277	0.00374733	4	LYM#	EUR
rs144605024	38532002	C	T	-0.0303303	0.00692297	1.2e-05	-4.38111	0.00371624	4	LYM#	EUR
rs149754556	38316877	G	A	-0.029001	0.00674082	1.7e-05	-4.3023	0.00370922	4	LYM#	EUR
rs186956796	38506458	G	A	-0.0302693	0.00693841	1.3e-05	-4.36257	0.00369314	4	LYM#	EUR
rs17678959	38306925	C	T	-0.0289932	0.0067404	1.7e-05	-4.30141	0.0036614	4	LYM#	EUR
rs33998939	38506301	C	T	-0.0302525	0.0069388	1.3e-05	-4.3599	0.00365631	4	LYM#	EUR
rs148396384	38328208	C	T	-0.029022	0.00675048	1.7e-05	-4.29925	0.00364983	4	LYM#	EUR
rs35898909	38506374	C	T	-0.0302472	0.00693874	1.3e-05	-4.35918	0.0036423	4	LYM#	EUR
rs17678990	38312093	C	G	-0.0289645	0.00674052	1.7e-05	-4.29707	0.00363757	4	LYM#	EUR
rs76375500	38308334	T	G	-0.0289655	0.00674048	1.7e-05	-4.29725	0.00362947	4	LYM#	EUR
rs17616879	38312400	T	C	-0.0289489	0.00674078	1.8e-05	-4.29459	0.00357072	4	LYM#	EUR
rs17679086	38325394	A	G	-0.0289456	0.00674158	1.8e-05	-4.29359	0.00355563	4	LYM#	EUR
rs140714785	38515647	T	C	-0.030355	0.00692711	1.2e-05	-4.38206	0.00353471	4	LYM#	EUR
rs141218028	38332022	C	T	-0.0291337	0.00678126	1.7e-05	-4.29621	0.00353347	4	LYM#	EUR
rs189838505	38523639	C	T	-0.0331252	0.0085961	0.00012	-3.85351	0.00349033	4	LYM#	EUR
rs79875164	38596890	A	G	-0.0301512	0.00689869	1.2e-05	-4.37057	0.0034754	4	LYM#	EUR
rs192629970	38528606	A	G	-0.0302304	0.00692589	1.3e-05	-4.36484	0.00347062	4	LYM#	EUR
rs77926063	38585429	T	C	-0.030153	0.00691001	1.3e-05	-4.36367	0.00345094	4	LYM#	EUR
rs78609594	38516661	T	C	-0.0303435	0.00692831	1.2e-05	-4.37964	0.00344745	4	LYM#	EUR
rs139439156	38578322	T	G	-0.030146	0.00691118	1.3e-05	-4.36192	0.00343053	4	LYM#	EUR
rs141287469	38516623	T	C	-0.0303427	0.00692834	1.2e-05	-4.3795	0.00340357	4	LYM#	EUR
rs15685	38516971	T	C	-0.03034	0.00692732	1.2e-05	-4.37976	0.00339872	4	LYM#	EUR
rs145033369	38539474	G	A	-0.0301667	0.00691871	1.3e-05	-4.36016	0.00333179	4	LYM#	EUR
rs17680217	38537894	C	T	-0.030159	0.00692031	1.3e-05	-4.35804	0.00331065	4	LYM#	EUR
rs188632452	38540473	A	G	-0.0330347	0.00857628	0.00012	-3.85187	0.00323974	4	LYM#	EUR
rs17680685	38588929	A	G	-0.0300706	0.00691057	1.4e-05	-4.35139	0.00323915	4	LYM#	EUR
rs17618397	38571706	C	T	-0.0330249	0.00856875	0.00012	-3.85411	0.00322544	4	LYM#	EUR
rs149530458	38540031	C	T	-0.0301119	0.00691822	1.3e-05	-4.35255	0.00320909	4	LYM#	EUR
rs17680704	38589670	T	C	-0.0300577	0.00691037	1.4e-05	-4.34965	0.0032027	4	LYM#	EUR
rs74853017	38588563	A	G	-0.0300504	0.00691064	1.4e-05	-4.34842	0.00319314	4	LYM#	EUR
rs80121227	38589257	A	T	-0.0300443	0.00691059	1.4e-05	-4.34757	0.00317182	4	LYM#	EUR
rs1104761	38269904	T	G	-0.0288625	0.00675075	1.9e-05	-4.27545	0.0030598	4	LYM#	EUR
rs77924872	38545302	T	C	-0.0300257	0.00691214	1.4e-05	-4.34391	0.00305214	4	LYM#	EUR
rs149879141	38534090	C	T	-0.0300295	0.00691822	1.4e-05	-4.34064	0.00300223	4	LYM#	EUR
rs45612441	38337818	C	T	-0.0289024	0.00678894	2.1e-05	-4.25728	0.00296342	4	LYM#	EUR
rs148449981	38335426	C	T	-0.0287189	0.00676451	2.2e-05	-4.24553	0.00294951	4	LYM#	EUR
rs148497367	38552422	A	C	-0.0299758	0.00691124	1.4e-05	-4.33725	0.00294714	4	LYM#	EUR
rs147817882	38553285	C	T	-0.029973	0.00691137	1.4e-05	-4.33677	0.00294068	4	LYM#	EUR
rs77835319	38555715	G	A	-0.0299653	0.00691169	1.5e-05	-4.33545	0.00292166	4	LYM#	EUR
rs17680410	38557568	G	A	-0.0299614	0.00691194	1.5e-05	-4.33473	0.00291173	4	LYM#	EUR
rs28362321	38556754	C	T	-0.0299636	0.00691182	1.5e-05	-4.33512	0.00288536	4	LYM#	EUR
rs181597905	38561994	T	C	-0.0299446	0.00691298	1.5e-05	-4.33165	0.00286841	4	LYM#	EUR
rs76135118	38548229	G	A	-0.0298841	0.00691025	1.5e-05	-4.3246	0.00278029	4	LYM#	EUR
rs143836380	38602333	A	G	-0.0303355	0.00700407	1.5e-05	-4.33112	0.00277858	4	LYM#	EUR
rs9891944	38357199	C	A	-0.0316707	0.00692593	4.8e-06	-4.57277	0.00276974	4	LYM#	EUR
rs77893013	38336748	A	G	-0.0287554	0.006785	2.3e-05	-4.23808	0.00272093	4	LYM#	EUR
rs117736199	38509245	C	T	-0.0297118	0.00692564	1.8e-05	-4.29012	0.00256131	4	LYM#	EUR
rs74952769	37756828	G	A	-0.0108597	0.00545821	0.047	-1.98961	0.00253409	4	LYM#	EUR
rs17680507	38568131	G	T	-0.0297389	0.00691615	1.7e-05	-4.29992	0.00247985	4	LYM#	EUR
rs144629348	38585779	T	C	-0.0298563	0.00690926	1.6e-05	-4.3212	0.00246607	4	LYM#	EUR
rs76536775	38582846	A	G	-0.0347533	0.00958798	0.00029	-3.62467	0.00233439	4	LYM#	EUR
rs76239196	38520279	A	C	-0.0296494	0.00691255	1.8e-05	-4.28921	0.00205188	4	LYM#	EUR
rs140144680	38551371	C	T	-0.0294969	0.00690221	1.9e-05	-4.27354	0.0019767	4	LYM#	EUR
rs140262628	38299047	G	T	-0.028687	0.00669203	1.8e-05	-4.28674	0.00196724	4	LYM#	EUR
rs148205301	38532042	G	A	-0.0286038	0.00667962	1.9e-05	-4.28225	0.00184014	4	LYM#	EUR
rs116212918	38528724	C	T	-0.0294746	0.00691738	2e-05	-4.26095	0.00131147	4	LYM#	EUR
rs114875245	38524658	A	G	-0.029726	0.00691115	1.7e-05	-4.30117	0.00120811	4	LYM#	EUR
rs17679038	38321874	T	A	-0.0300543	0.00839863	0.00035	-3.57848	0.00115727	4	LYM#	EUR
rs115958784	38524151	T	C	-0.0296237	0.00690677	1.8e-05	-4.28908	0.00115108	4	LYM#	EUR
rs117504211	38056632	A	C	-0.0012342	0.00411414	0.76	-0.299997	0.00114534	4	LYM#	EUR
rs3816472	38142677	A	C	-0.0755745	0.00219205	1.8e-260	-34.4766	0.145321	1	LYM%	EUR
rs9915252	38145088	C	G	-0.0755272	0.00219169	3.1e-260	-34.4607	0.0877404	1	LYM%	EUR
rs8066582	38146929	T	C	-0.0755281	0.00219165	3e-260	-34.4618	0.0876627	1	LYM%	EUR
rs4065321	38143548	C	T	-0.0755271	0.00219178	3.3e-260	-34.4593	0.0841785	1	LYM%	EUR
rs12940405	38143768	C	T	-0.0755256	0.00219178	3.4e-260	-34.4586	0.082788	1	LYM%	EUR
rs12453249	38144241	A	C	-0.0755244	0.00219173	3.3e-260	-34.4588	0.0827576	1	LYM%	EUR
rs4433838	38143532	C	T	-0.0755252	0.00219178	3.4e-260	-34.4584	0.0824931	1	LYM%	EUR
rs12453764	38144187	T	C	-0.0755244	0.00219174	3.3e-260	-34.4586	0.0823749	1	LYM%	EUR
rs12450800	38144116	C	T	-0.0755245	0.00219175	3.3e-260	-34.4585	0.0822179	1	LYM%	EUR
rs2241245	38151014	C	T	-0.0754781	0.00219206	8.2e-260	-34.4325	0.0275631	1	LYM%	EUR
rs3859187	38150613	C	A	-0.075478	0.00219203	8.1e-260	-34.4329	0.0268436	1	LYM%	EUR
rs8071037	38152304	A	T	-0.0754869	0.00219231	8.2e-260	-34.4326	0.0266711	1	LYM%	EUR
rs8070444	38151960	A	G	-0.0754564	0.00219213	1.2e-259	-34.4215	0.0244091	1	LYM%	EUR
rs3785550	38149727	C	T	-0.0754537	0.00219202	1.2e-259	-34.422	0.0215827	1	LYM%	EUR
rs8073254	38149350	C	G	-0.0754519	0.00219203	1.2e-259	-34.421	0.0211411	1	LYM%	EUR
rs8072548	38164025	T	G	0.0635394	0.00220073	2.7e-183	28.872	0.269188	2	LYM%	EUR
rs8067817	38163936	C	T	0.0635378	0.00220072	2.7e-183	28.8714	0.26643	2	LYM%	EUR
rs8068260	38163650	T	C	0.0635247	0.00220071	3.2e-183	28.8655	0.242377	2	LYM%	EUR
rs7222039	38165541	T	C	0.0635099	0.00220069	3.9e-183	28.8591	0.222005	2	LYM%	EUR
rs112401631	38764524	T	A	0.0822211	0.00767422	8.8e-27	10.7139	1	3	LYM%	EUR
rs146890554	38173637	C	T	-0.0912136	0.00949957	7.9e-22	-9.60187	0.870222	4	LYM%	EUR
rs75049293	38142690	T	G	-0.0911238	0.00948441	7.4e-22	-9.60775	0.0739726	4	LYM%	EUR
rs567707940	38171029	C	T	-0.105142	0.0111143	3.1e-21	-9.46007	0.0558052	4	LYM%	EUR
rs2228015	38715186	T	C	0.0355924	0.0057424	5.7e-10	6.19817	0.999806	5	LYM%	EUR
rs12941811	38159335	T	C	0.0169117	0.0021176	1.4e-15	7.98626	0.219711	1	MON#	EUR
rs12309	38175462	C	T	0.0188431	0.00218309	6.1e-18	8.63139	0.0521858	1	MON#	EUR
rs2302774	38183090	G	T	0.0186716	0.00215926	5.3e-18	8.64722	0.0489759	1	MON#	EUR
rs9916158	38182229	G	T	0.0185327	0.0021668	1.2e-17	8.55303	0.0347574	1	MON#	EUR
rs25645	38173143	G	A	0.0185221	0.00216471	1.2e-17	8.55639	0.0319558	1	MON#	EUR
rs2270401	38176256	A	T	0.018512	0.00216516	1.2e-17	8.54995	0.0301607	1	MON#	EUR
rs12602514	38159745	A	G	0.0184911	0.0021643	1.3e-17	8.54369	0.0287359	1	MON#	EUR
rs12602513	38159744	A	G	0.0184911	0.0021643	1.3e-17	8.54369	0.0287345	1	MON#	EUR
rs2227319	38170845	G	A	0.0184709	0.0021644	1.4e-17	8.53396	0.0263866	1	MON#	EUR
rs2305481	38138624	G	A	0.0184659	0.00217115	1.8e-17	8.50512	0.0262731	1	MON#	EUR
rs2227321	38171294	G	C	0.0184672	0.00216435	1.4e-17	8.53245	0.0259533	1	MON#	EUR
rs35272691	38157841	T	C	0.0184218	0.00216398	1.7e-17	8.51292	0.0249421	1	MON#	EUR
rs2227333	38174167	C	G	0.0184635	0.00216646	1.6e-17	8.52243	0.0246965	1	MON#	EUR
rs11078930	38141955	C	T	0.0184452	0.00216908	1.8e-17	8.5037	0.022032	1	MON#	EUR
rs3744245	38146542	C	G	0.0184292	0.0021691	2e-17	8.49624	0.021057	1	MON#	EUR
rs34648856	38149411	G	A	0.0184289	0.00216859	1.9e-17	8.4981	0.0210012	1	MON#	EUR
rs34933056	38162983	G	A	0.0183999	0.00216425	1.9e-17	8.50174	0.0199972	1	MON#	EUR
rs11867302	38147657	C	T	0.0184141	0.00216917	2.1e-17	8.48901	0.0199024	1	MON#	EUR
rs34342173	38161507	T	C	0.0183984	0.00216415	1.9e-17	8.50144	0.0198132	1	MON#	EUR
rs34453912	38180352	T	A	0.0183985	0.00216644	2e-17	8.4925	0.0182891	1	MON#	EUR
rs12451897	38179275	G	T	0.0183899	0.00216626	2.1e-17	8.48924	0.0175618	1	MON#	EUR
rs2302777	38179492	A	G	0.0183736	0.00216642	2.2e-17	8.48109	0.0164293	1	MON#	EUR
rs12453334	38153473	C	T	0.0183332	0.00217036	3e-17	8.44708	0.0148392	1	MON#	EUR
rs12453343	38181176	C	A	0.0183432	0.00216911	2.8e-17	8.45656	0.0135969	1	MON#	EUR
rs11078931	38147294	C	T	0.0183074	0.00216828	3.1e-17	8.44328	0.0132527	1	MON#	EUR
rs12453341	38181133	C	T	0.0183345	0.0021704	3e-17	8.44752	0.0129004	1	MON#	EUR
rs12451547	38181168	T	C	0.0183186	0.00216917	3e-17	8.44498	0.0122958	1	MON#	EUR
rs7502971	38186501	C	A	0.0182023	0.00216835	4.7e-17	8.39454	0.00946339	1	MON#	EUR
rs2305482	38140927	A	C	0.0169579	0.00209935	6.6e-16	8.07769	0.0090523	1	MON#	EUR
rs36071767	38186825	T	C	0.0181829	0.00216828	5e-17	8.38586	0.00881538	1	MON#	EUR
rs3935281	38188419	C	T	0.0181619	0.00216794	5.4e-17	8.37749	0.00828243	1	MON#	EUR
rs4072639	38189049	G	A	0.0181533	0.00216793	5.6e-17	8.37356	0.00804778	1	MON#	EUR
rs3816472	38142677	A	C	0.0168844	0.00209641	8e-16	8.05396	0.00772024	1	MON#	EUR
rs12453249	38144241	A	C	0.0168333	0.0020961	9.7e-16	8.03077	0.00637896	1	MON#	EUR
rs12453764	38144187	T	C	0.0168329	0.0020961	9.7e-16	8.03058	0.00636877	1	MON#	EUR
rs12450800	38144116	C	T	0.0168318	0.00209612	9.7e-16	8.02998	0.00633828	1	MON#	EUR
rs4065321	38143548	C	T	0.0168318	0.00209615	9.8e-16	8.02986	0.00632949	1	MON#	EUR
rs9915252	38145088	C	G	0.0168309	0.00209606	9.8e-16	8.02978	0.00632817	1	MON#	EUR
rs4433838	38143532	C	T	0.016831	0.00209614	9.8e-16	8.02952	0.00631158	1	MON#	EUR
rs12940405	38143768	C	T	0.0168301	0.00209615	9.8e-16	8.02905	0.00628826	1	MON#	EUR
rs8066582	38146929	T	C	0.0168273	0.00209602	9.9e-16	8.02821	0.00624093	1	MON#	EUR
rs2241244	38153554	G	C	0.0168192	0.0020966	1e-15	8.02213	0.00591338	1	MON#	EUR
rs56013073	38357705	T	C	-0.0221881	0.00296328	7e-14	-7.48768	0.423003	2	MON#	EUR
rs7217852	38470021	A	G	-0.0207827	0.00312554	2.9e-11	-6.64931	0.0401073	2	MON#	EUR
rs35286757	38488539	A	G	-0.0207792	0.00313583	3.4e-11	-6.62638	0.0341593	2	MON#	EUR
rs12946680	38480657	C	G	-0.020822	0.00313555	3.1e-11	-6.64062	0.0332181	2	MON#	EUR
rs2077464	38446564	A	G	-0.0206854	0.00312375	3.5e-11	-6.62198	0.0296228	2	MON#	EUR
rs57179137	38449155	A	C	-0.0206843	0.00312363	3.5e-11	-6.62188	0.0294697	2	MON#	EUR
rs4134994	38443631	A	G	-0.0206801	0.00312394	3.6e-11	-6.61988	0.0293438	2	MON#	EUR
rs9303285	38500914	T	C	-0.0207609	0.00314093	3.8e-11	-6.60979	0.0281168	2	MON#	EUR
rs8078226	38423066	A	G	-0.0205108	0.00312401	5.2e-11	-6.56554	0.0203939	2	MON#	EUR
rs8078225	38423064	A	G	-0.0205093	0.00312439	5.2e-11	-6.56426	0.0201477	2	MON#	EUR
rs55835834	38376581	T	G	-0.0207373	0.00312919	3.4e-11	-6.62705	0.0191231	2	MON#	EUR
rs9895163	38403735	T	C	-0.0204326	0.00312571	6.3e-11	-6.53695	0.0183799	2	MON#	EUR
rs6503539	38382925	C	T	-0.0204633	0.00312659	6e-11	-6.54493	0.0183365	2	MON#	EUR
rs9891694	38429478	A	G	-0.0207361	0.00312642	3.3e-11	-6.63254	0.0180459	2	MON#	EUR
rs9898922	38406713	A	G	-0.0204531	0.00312647	6.1e-11	-6.54192	0.0179946	2	MON#	EUR
rs9892946	38432275	T	C	-0.0207314	0.00312654	3.3e-11	-6.63078	0.0179829	2	MON#	EUR
rs59490243	38427466	A	G	-0.0207315	0.0031264	3.3e-11	-6.63111	0.0178715	2	MON#	EUR
rs59018914	38373456	A	G	-0.0207608	0.00312897	3.2e-11	-6.63503	0.0177649	2	MON#	EUR
rs113195525	38433722	G	A	-0.0205899	0.00311872	4.1e-11	-6.60203	0.0172371	2	MON#	EUR
rs4077125	38423479	G	A	-0.0207033	0.00312661	3.6e-11	-6.62165	0.0165884	2	MON#	EUR
rs72836640	38373146	T	C	-0.0207194	0.00312847	3.5e-11	-6.62285	0.0159074	2	MON#	EUR
rs8080931	38412221	T	C	-0.0206211	0.00312826	4.3e-11	-6.59187	0.0154204	2	MON#	EUR
rs9908034	38386475	T	C	-0.0206637	0.00312871	4e-11	-6.60454	0.0147863	2	MON#	EUR
rs9891718	38399826	T	C	-0.0206381	0.00312867	4.2e-11	-6.59645	0.0144297	2	MON#	EUR
rs9912082	38390639	T	C	-0.0206179	0.00312872	4.4e-11	-6.58988	0.0137831	2	MON#	EUR
rs9904021	38399230	G	T	-0.0206237	0.00312878	4.4e-11	-6.59161	0.0133753	2	MON#	EUR
rs34933056	38162983	G	A	-0.0553352	0.00222648	2.4e-136	-24.8532	0.244983	1	MON%	EUR
rs2270401	38176256	A	T	-0.0552966	0.00222741	4.8e-136	-24.8255	0.208649	1	MON%	EUR
rs34342173	38161507	T	C	-0.0553225	0.00222637	2.7e-136	-24.8487	0.178992	1	MON%	EUR
rs2227321	38171294	G	C	-0.0552708	0.00222658	5e-136	-24.8232	0.141454	1	MON%	EUR
rs25645	38173143	G	A	-0.05521	0.00222694	1.1e-135	-24.7919	0.0742786	1	MON%	EUR
rs2227319	38170845	G	A	-0.0552615	0.00222662	5.7e-136	-24.8186	0.0439362	1	MON%	EUR
rs12602514	38159745	A	G	-0.0552472	0.00222653	6.5e-136	-24.8131	0.0195833	1	MON%	EUR
rs12602513	38159744	A	G	-0.0552471	0.00222653	6.5e-136	-24.8131	0.0195259	1	MON%	EUR
rs12451897	38179275	G	T	-0.0550117	0.00222854	1.5e-134	-24.6851	0.0109965	1	MON%	EUR
rs2302777	38179492	A	G	-0.0550127	0.00222871	1.6e-134	-24.6837	0.0108065	1	MON%	EUR
rs2302775	38182844	T	C	-0.0124079	0.00252091	8.6e-07	-4.92199	0.135179	2	MON%	EUR
rs12600856	38163295	T	C	0.0636562	0.00220458	2.5e-183	28.8745	0.0362679	2	MON%	EUR
rs12602172	38163567	G	A	0.0636552	0.00220459	2.5e-183	28.8739	0.0358568	2	MON%	EUR
rs4795414	38157920	G	T	0.0636463	0.00220455	2.8e-183	28.8704	0.0347667	2	MON%	EUR
rs4795415	38157995	C	T	0.0636459	0.00220455	2.8e-183	28.8702	0.0346678	2	MON%	EUR
rs56922390	38157021	C	G	0.0636453	0.00220457	2.9e-183	28.8697	0.034374	2	MON%	EUR
rs4795416	38158133	C	T	0.0636444	0.00220454	2.9e-183	28.8697	0.0343603	2	MON%	EUR
rs6503530	38161823	T	C	0.063644	0.00220449	2.8e-183	28.8702	0.0340725	2	MON%	EUR
rs55846942	38164470	G	A	0.0636429	0.00220461	3e-183	28.8681	0.0325002	2	MON%	EUR
rs8065519	38160008	C	T	0.0636343	0.00220449	3.2e-183	28.8658	0.0323957	2	MON%	EUR
rs8070454	38160754	C	T	0.0636329	0.00220446	3.2e-183	28.8655	0.0315546	2	MON%	EUR
rs4795418	38164851	T	C	0.0636402	0.00220503	3.7e-183	28.8614	0.0300474	2	MON%	EUR
rs7209755	38168909	A	C	0.0636196	0.00220501	4.7e-183	28.8523	0.0292151	2	MON%	EUR
rs2227322	38171668	C	G	0.0636467	0.00220542	3.9e-183	28.8592	0.0289709	2	MON%	EUR
rs59925331	38169273	C	G	0.0636128	0.00220504	5.2e-183	28.8488	0.0274681	2	MON%	EUR
rs7214085	38169095	T	C	0.0636097	0.00220504	5.5e-183	28.8474	0.0268752	2	MON%	EUR
rs57065891	38168227	C	T	0.0636065	0.00220494	5.5e-183	28.8473	0.0267025	2	MON%	EUR
rs4795420	38167627	A	G	0.0636011	0.00220481	5.6e-183	28.8465	0.0255341	2	MON%	EUR
rs62065177	38167513	A	G	0.0635987	0.0022048	5.8e-183	28.8456	0.0252876	2	MON%	EUR
rs2227315	38169714	G	A	0.0635939	0.00220509	6.8e-183	28.8396	0.0244353	2	MON%	EUR
rs4795419	38166003	G	A	0.0635995	0.00220467	5.4e-183	28.8476	0.0242923	2	MON%	EUR
rs4794823	38166265	A	T	0.0635984	0.00220459	5.3e-183	28.8482	0.0237394	2	MON%	EUR
rs55771023	38165298	C	A	0.0636388	0.00220682	7.3e-183	28.8373	0.0225084	2	MON%	EUR
rs4795412	38150604	C	T	0.0635726	0.0022051	9.1e-183	28.8298	0.0212997	2	MON%	EUR
rs7208815	38168715	C	T	0.0635642	0.00220545	1.2e-182	28.8214	0.0209377	2	MON%	EUR
rs55736351	38165297	C	A	0.0636236	0.00220687	9.1e-183	28.8298	0.0200285	2	MON%	EUR
rs2227336	38174855	T	G	0.0636032	0.00220602	8.6e-183	28.8317	0.0198055	2	MON%	EUR
rs1042658	38173902	C	T	0.063598	0.00220594	8.9e-183	28.8303	0.0195829	2	MON%	EUR
rs7021	38153875	T	A	0.0635475	0.00220499	1.2e-182	28.8199	0.0176311	2	MON%	EUR
rs4794822	38156712	C	T	0.0636245	0.00220455	3.7e-183	28.8605	0.0169787	2	MON%	EUR
rs57968500	38145828	A	G	0.0635298	0.00220542	1.8e-182	28.8062	0.0162453	2	MON%	EUR
rs8078723	38166879	T	C	0.0635427	0.0022049	1.2e-182	28.8189	0.0146407	2	MON%	EUR
rs75049293	38142690	T	G	-0.0659356	0.00932782	1.6e-12	-7.0687	0.732516	3	MON%	EUR
rs146890554	38173637	C	T	-0.0629076	0.00934273	1.7e-11	-6.73332	0.223847	3	MON%	EUR
rs869402	38068043	T	C	0.0377352	0.00215332	9.4e-69	17.5242	0.0600179	4	MON%	EUR
rs921649	38069274	C	T	0.037728	0.00215334	1e-68	17.5207	0.0586518	4	MON%	EUR
rs921650	38069076	G	A	0.0377198	0.00215337	1.1e-68	17.5166	0.0566493	4	MON%	EUR
rs7216389	38069949	C	T	0.037689	0.0021533	1.4e-68	17.5029	0.0515426	4	MON%	EUR
rs9303279	38073968	G	C	0.0422393	0.00215532	1.6e-85	19.5977	0.0505263	4	MON%	EUR
rs6503524	38069809	C	T	0.0376833	0.00215351	1.5e-68	17.4985	0.0502402	4	MON%	EUR
rs8076131	38080912	G	A	0.042694	0.00215574	2.7e-87	19.8048	0.0406402	4	MON%	EUR
rs62067034	38063738	C	T	-0.0371197	0.00215214	1.2e-66	-17.2478	0.0279657	4	MON%	EUR
rs36000226	38063929	T	C	-0.0371175	0.00215213	1.2e-66	-17.2469	0.0278199	4	MON%	EUR
rs8074437	38076137	T	G	0.0379695	0.00215625	2.1e-69	17.609	0.027265	4	MON%	EUR
rs1011082	38068514	T	C	0.0377715	0.00215348	7.1e-69	17.5397	0.0270847	4	MON%	EUR
rs12939832	38064876	G	A	-0.0417496	0.00215559	1.4e-83	-19.3681	0.0263977	4	MON%	EUR
rs883770	38063381	C	T	-0.0370978	0.00215202	1.4e-66	-17.2386	0.0261116	4	MON%	EUR
rs11078927	38064405	C	T	-0.041703	0.00215504	2e-83	-19.3514	0.025093	4	MON%	EUR
rs2305479	38062217	C	T	-0.0370675	0.00215199	1.7e-66	-17.2248	0.0238509	4	MON%	EUR
rs12949100	38057189	G	A	-0.0416871	0.00215572	2.6e-83	-19.3379	0.0228551	4	MON%	EUR
rs2305480	38062196	G	A	-0.0416435	0.00215483	3.3e-83	-19.3257	0.0224651	4	MON%	EUR
rs11078926	38062976	G	A	-0.0416414	0.00215485	3.3e-83	-19.3245	0.0221955	4	MON%	EUR
rs11078928	38064469	T	C	-0.041622	0.00215585	4.7e-83	-19.3065	0.021138	4	MON%	EUR
rs4795399	38061439	T	C	-0.0416043	0.00215482	4.6e-83	-19.3076	0.0198779	4	MON%	EUR
rs7224129	38075426	G	A	0.0378903	0.00215494	3.3e-69	17.583	0.0196728	4	MON%	EUR
rs7219923	38074518	C	T	0.0378486	0.00215492	4.7e-69	17.5638	0.018024	4	MON%	EUR
rs11651596	38056116	T	C	-0.0416779	0.00215579	2.8e-83	-19.333	0.0169985	4	MON%	EUR
rs7216558	38070071	C	T	0.037791	0.00215363	6.2e-69	17.5476	0.016862	4	MON%	EUR
rs9303281	38074046	G	A	0.0378725	0.00215502	3.9e-69	17.5741	0.0156562	4	MON%	EUR
rs4795400	38067020	C	T	-0.0417036	0.00215614	2.4e-83	-19.3418	0.0112567	4	MON%	EUR
rs7221814	38089717	A	G	0.0465545	0.00217789	2.2e-101	21.376	0.0100134	4	MON%	EUR
rs1008723	38066267	G	T	-0.0372214	0.00215255	5.4e-67	-17.2918	0.00990055	4	MON%	EUR
rs8065777	38072402	C	T	0.0381631	0.00215393	3.1e-70	17.7179	0.0090724	4	MON%	EUR
rs12453507	38053207	C	G	-0.0374839	0.00215252	6.5e-68	-17.414	0.00870382	4	MON%	EUR
rs1031458	38072173	G	T	0.0381413	0.00215373	3.5e-70	17.7094	0.00844454	4	MON%	EUR
rs35222145	38007321	T	G	-0.0342452	0.00217182	5.2e-56	-15.768	0.00835433	4	MON%	EUR
rs8069176	38057197	G	A	-0.0416691	0.00215567	3e-83	-19.33	0.00822395	4	MON%	EUR
rs2872516	38072727	C	T	0.0428461	0.0021598	1.4e-87	19.838	0.00822078	4	MON%	EUR
rs10445308	37938047	C	T	-0.0395358	0.00215198	2.2e-75	-18.3718	0.00804317	4	MON%	EUR
rs4795397	38023745	A	G	-0.0397144	0.00215283	5.5e-76	-18.4475	0.00772692	4	MON%	EUR
rs4795395	37962987	T	A	-0.0395283	0.00215197	2.4e-75	-18.3684	0.00751573	4	MON%	EUR
rs4795401	38067533	A	G	-0.0370887	0.00215317	1.7e-66	-17.2252	0.00743561	4	MON%	EUR
rs12942330	37939839	C	T	-0.0394887	0.00215198	3.3e-75	-18.3499	0.00691351	4	MON%	EUR
rs56380902	38066372	T	C	-0.0372756	0.00215299	3.7e-67	-17.3134	0.00559365	4	MON%	EUR
rs9909593	37970149	A	G	-0.0394176	0.00215197	6.1e-75	-18.317	0.00536288	4	MON%	EUR
rs11658993	37940808	C	T	-0.0393501	0.0021524	1.2e-74	-18.282	0.00522599	4	MON%	EUR
rs9303280	38074031	T	C	0.0381274	0.002154	4.1e-70	17.7007	0.00519547	4	MON%	EUR
rs1031460	38072247	T	G	0.038267	0.00215574	1.7e-70	17.7512	0.00516379	4	MON%	EUR
rs2290400	38066240	T	C	-0.0372414	0.00215253	4.6e-67	-17.3012	0.00500705	4	MON%	EUR
rs7221605	38070789	C	T	0.0379416	0.00215434	2e-69	17.6117	0.00500372	4	MON%	EUR
rs4795405	38088417	T	C	0.0431955	0.00216044	6.2e-89	19.9938	0.00336165	4	MON%	EUR
rs907092	37922259	G	A	-0.0387752	0.00215712	3e-72	-17.9754	0.00319065	4	MON%	EUR
rs4794820	38089344	A	G	0.0464405	0.00217595	4.6e-101	21.3426	0.00292768	4	MON%	EUR
rs35736272	38032680	T	C	-0.040017	0.00215331	4.3e-77	-18.5839	0.00215668	4	MON%	EUR
rs34189114	38032460	C	T	-0.0400063	0.0021533	4.7e-77	-18.5791	0.00207764	4	MON%	EUR
rs34120102	38026035	G	A	-0.0400044	0.00215338	4.9e-77	-18.5775	0.00207637	4	MON%	EUR
rs12936409	38043649	C	T	-0.0400037	0.0021532	4.8e-77	-18.5787	0.00202995	4	MON%	EUR
rs11078925	38025208	T	C	-0.039996	0.00215337	5.3e-77	-18.5737	0.00200388	4	MON%	EUR
rs45443194	38352255	G	A	0.0404154	0.00300488	3.1e-41	13.4499	0.427653	5	MON%	EUR
rs7221536	38350730	C	G	0.0400783	0.00297974	3.1e-41	13.4503	0.116244	5	MON%	EUR
rs56304903	38346802	C	G	0.0401817	0.00298737	3.1e-41	13.4505	0.109634	5	MON%	EUR
rs34394173	38352241	G	A	0.0399137	0.0029808	6.9e-41	13.3903	0.108333	5	MON%	EUR
rs56357916	38348616	G	A	0.0399224	0.00298947	1.1e-40	13.3543	0.0644116	5	MON%	EUR
rs28786708	38361679	C	A	0.0394583	0.00298288	6e-40	13.2283	0.0530689	5	MON%	EUR
rs35085163	38363857	C	T	0.0392421	0.00298539	1.8e-39	13.1447	0.037501	5	MON%	EUR
rs73306870	38360869	C	A	0.039405	0.00298398	8.2e-40	13.2055	0.0295549	5	MON%	EUR
rs55673000	38364764	C	T	0.0391194	0.00298542	3.1e-39	13.1035	0.0201246	5	MON%	EUR
rs33978574	37787051	A	G	-0.0353395	0.00634004	2.5e-08	-5.57402	0.349639	6	MON%	EUR
rs33938012	37785200	T	G	-0.0352824	0.00634321	2.7e-08	-5.56223	0.283319	6	MON%	EUR
rs734645	37792293	A	G	-0.0351519	0.00633843	2.9e-08	-5.54584	0.251551	6	MON%	EUR
rs1874224	37795660	T	G	-0.0480264	0.00841019	1.1e-08	-5.7105	0.00707997	6	MON%	EUR
rs34554211	37776812	A	G	-0.0479672	0.00841807	1.2e-08	-5.69812	0.00685859	6	MON%	EUR
rs59438000	37793555	G	C	-0.0476034	0.00841584	1.5e-08	-5.65641	0.0051303	6	MON%	EUR
rs883544	37387413	A	G	0.00543338	0.00254278	0.033	2.13679	0.00440672	6	MON%	EUR
rs68087665	37800968	C	T	-0.0473347	0.00843541	2e-08	-5.61143	0.00291858	6	MON%	EUR
rs33932099	37784896	G	A	-0.0478142	0.00842502	1.4e-08	-5.67526	0.00230069	6	MON%	EUR
rs8075931	37773264	C	T	-0.0475781	0.00844678	1.8e-08	-5.63269	0.0021834	6	MON%	EUR
rs71369780	37774042	G	A	-0.0475328	0.00844857	1.8e-08	-5.62614	0.00215199	6	MON%	EUR
rs34130088	37772360	C	T	-0.0475172	0.00844839	1.9e-08	-5.62441	0.0021469	6	MON%	EUR
rs74320102	37559589	A	G	-0.0321431	0.00641025	5.3e-07	-5.01433	0.00209475	6	MON%	EUR
rs2132140	37794568	C	A	-0.047381	0.00842153	1.8e-08	-5.62617	0.00185326	6	MON%	EUR
rs34445181	37783226	G	A	-0.0473646	0.0084327	1.9e-08	-5.61678	0.00180633	6	MON%	EUR
rs7503843	37793388	C	T	-0.0471537	0.00841596	2.1e-08	-5.60289	0.00172491	6	MON%	EUR
rs8075130	37773424	G	A	-0.047226	0.00845038	2.3e-08	-5.58862	0.00172086	6	MON%	EUR
rs12942857	37771545	C	G	-0.0471878	0.00844939	2.3e-08	-5.58476	0.00170236	6	MON%	EUR
rs2055859	37778742	A	G	-0.0471256	0.00844634	2.4e-08	-5.57941	0.00166366	6	MON%	EUR
rs12943875	37772745	A	G	-0.0471427	0.00845209	2.4e-08	-5.57764	0.00165792	6	MON%	EUR
rs67615144	37798710	C	T	-0.0470889	0.00841818	2.2e-08	-5.59372	0.0010983	6	MON%	EUR
rs7224588	37801814	C	T	-0.0470146	0.00843706	2.5e-08	-5.57239	0.00105839	6	MON%	EUR
rs12937003	37801415	T	C	-0.0470142	0.00843709	2.5e-08	-5.57232	0.00104778	6	MON%	EUR
rs8066399	37799572	C	T	-0.0469438	0.00843649	2.6e-08	-5.56438	0.0010184	6	MON%	EUR
rs34963535	37787365	A	G	-0.047176	0.00843669	2.2e-08	-5.59177	0.00053987	6	MON%	EUR
rs12051734	38494150	C	T	-0.0259272	0.00354842	2.7e-13	-7.30669	0.00052076	6	MON%	EUR
rs55953900	37750995	A	G	-0.0124282	0.00362673	0.00061	-3.42683	0.00049411	6	MON%	EUR
rs36030243	38460861	G	A	-0.0275761	0.00383116	6.1e-13	-7.19785	0.0004882	6	MON%	EUR
rs2120200	38460375	A	G	-0.0275744	0.00383106	6.1e-13	-7.19759	0.00048777	6	MON%	EUR
rs9303286	38500928	G	C	-0.0258356	0.00355308	3.6e-13	-7.27133	0.00045643	6	MON%	EUR
rs60750878	37752078	T	C	-0.0124413	0.00362586	0.0006	-3.43127	0.00045476	6	MON%	EUR
rs12952815	37749651	C	T	-0.0124156	0.00362765	0.00062	-3.42249	0.00042851	6	MON%	EUR
rs8069438	37481392	C	T	-0.0132043	0.00363288	0.00028	-3.63466	0.00042194	6	MON%	EUR
rs13706	38457151	G	A	-0.0256595	0.00352994	3.6e-13	-7.2691	0.00040561	6	MON%	EUR
rs9889354	37757967	A	G	-0.0120671	0.00361818	0.00085	-3.33513	0.00039901	6	MON%	EUR
rs11658219	37709782	G	A	-0.0009377	0.00247496	0.7	-0.37887	0.00039305	6	MON%	EUR
rs35622913	37419597	G	A	-0.0131334	0.00363357	0.0003	-3.61446	0.00038451	6	MON%	EUR
rs61161659	37615545	T	C	-0.0011297	0.00247978	0.65	-0.455544	0.00037298	6	MON%	EUR
rs12951142	37442928	G	A	-0.0131004	0.00363337	0.00031	-3.60558	0.00036907	6	MON%	EUR
rs34249490	37414885	A	G	-0.0130834	0.00363381	0.00032	-3.60046	0.00035775	6	MON%	EUR
rs73308326	37798554	G	A	-0.0471942	0.00845971	2.4e-08	-5.5787	0.00032908	6	MON%	EUR
rs3889368	37683231	C	T	-0.0012049	0.0024764	0.63	-0.486537	0.00031967	6	MON%	EUR
rs11078913	37671714	G	T	-0.0012195	0.0024767	0.62	-0.492401	0.00031839	6	MON%	EUR
rs11078911	37671322	C	T	-0.0012196	0.00247665	0.62	-0.492447	0.0003177	6	MON%	EUR
rs62077464	37656056	C	G	-0.001225	0.00247772	0.62	-0.494422	0.0003166	6	MON%	EUR
rs2952153	37836861	T	C	-0.0488192	0.00848317	8.7e-09	-5.75483	0.00031227	6	MON%	EUR
rs4795376	37669043	T	C	-0.0012251	0.00247662	0.62	-0.494658	0.00031125	6	MON%	EUR
rs7503514	37669884	G	C	-0.0012253	0.00247662	0.62	-0.494731	0.00030881	6	MON%	EUR
rs10775391	37677684	T	A	-0.0012407	0.00247645	0.62	-0.501004	0.00030045	6	MON%	EUR
rs8076462	37400025	G	C	-0.0007949	0.00247227	0.75	-0.321543	0.00029688	6	MON%	EUR
rs57837184	37797939	G	A	-0.0470775	0.00845459	2.6e-08	-5.56828	0.0002899	6	MON%	EUR
rs113414512	37535298	C	T	0.00085492	0.00247179	0.73	0.34587	0.00027743	6	MON%	EUR
rs6503517	37649687	G	A	-0.0008923	0.00249211	0.72	-0.358063	0.00027582	6	MON%	EUR
rs11658678	37680096	C	T	-0.0013113	0.00247666	0.6	-0.529479	0.0002693	6	MON%	EUR
rs12947281	37652210	G	T	-9.26e-05	0.0024624	0.97	-0.0376182	0.00026925	6	MON%	EUR
rs9896790	37758753	A	G	-0.0119254	0.00361482	0.00097	-3.29903	0.00026765	6	MON%	EUR
rs7221875	37543328	G	A	0.00088892	0.00247157	0.72	0.359659	0.00026694	6	MON%	EUR
rs2270401	38176256	A	T	0.106499	0.00225689	5.0E-486	47.1884	0.805935	1	NEU#	EUR
rs2227321	38171294	G	C	0.106408	0.00225605	1.4E-485	47.1656	0.0944968	1	NEU#	EUR
rs25645	38173143	G	A	0.106392	0.00225642	2.9E-485	47.1508	0.0709973	1	NEU#	EUR
rs2302775	38182844	T	C	0.0134686	0.00255427	1.3e-07	5.27297	0.292223	2	NEU#	EUR
rs55771023	38165298	C	A	-0.114681	0.00223603	1.0E-573	-51.2878	0.0411328	2	NEU#	EUR
rs4795414	38157920	G	T	-0.11454	0.00223373	1.7E-573	-51.2775	0.0369432	2	NEU#	EUR
rs4795415	38157995	C	T	-0.114539	0.00223372	1.7E-573	-51.2772	0.0367008	2	NEU#	EUR
rs4795416	38158133	C	T	-0.114538	0.00223372	1.8E-573	-51.2768	0.0361765	2	NEU#	EUR
rs56922390	38157021	C	G	-0.114536	0.00223375	1.9E-573	-51.2752	0.0346554	2	NEU#	EUR
rs4795419	38166003	G	A	-0.11455	0.00223385	1.5E-573	-51.2792	0.0340569	2	NEU#	EUR
rs8065519	38160008	C	T	-0.114531	0.00223367	2.0E-573	-51.2748	0.0332094	2	NEU#	EUR
rs12602172	38163567	G	A	-0.114562	0.00223377	1.1E-573	-51.2864	0.0310182	2	NEU#	EUR
rs12600856	38163295	T	C	-0.114557	0.00223376	1.2E-573	-51.2844	0.029894	2	NEU#	EUR
rs55846942	38164470	G	A	-0.11456	0.00223379	1.1E-573	-51.285	0.0288774	2	NEU#	EUR
rs55736351	38165297	C	A	-0.11465	0.00223608	2.2E-573	-51.2728	0.0259471	2	NEU#	EUR
rs2227322	38171668	C	G	-0.114664	0.00223461	2.8E-574	-51.3128	0.0242692	2	NEU#	EUR
rs6503530	38161823	T	C	-0.11453	0.00223367	2.0E-573	-51.2744	0.023895	2	NEU#	EUR
rs8070454	38160754	C	T	-0.114509	0.00223364	3.1E-573	-51.2656	0.0232395	2	NEU#	EUR
rs8078723	38166879	T	C	-0.11456	0.00223408	1.6E-573	-51.2784	0.0214734	2	NEU#	EUR
rs4794823	38166265	A	T	-0.114538	0.00223377	1.8E-573	-51.2756	0.0200221	2	NEU#	EUR
rs2227315	38169714	G	A	-0.114538	0.00223428	3.4E-573	-51.2639	0.0193887	2	NEU#	EUR
rs4795418	38164851	T	C	-0.114553	0.00223422	2.2E-573	-51.272	0.0185202	2	NEU#	EUR
rs709592	38175553	C	T	-0.114789	0.00223751	4.8E-574	-51.3021	0.018096	2	NEU#	EUR
rs709591	38175561	T	A	-0.114783	0.00223734	4.5E-574	-51.3033	0.0172927	2	NEU#	EUR
rs7021	38153875	T	A	-0.114442	0.00223417	2.7E-572	-51.2235	0.0148242	2	NEU#	EUR
rs57065891	38168227	C	T	-0.114525	0.00223412	3.8E-573	-51.2618	0.01323	2	NEU#	EUR
rs7209755	38168909	A	C	-0.114534	0.0022342	3.3E-573	-51.264	0.0122498	2	NEU#	EUR
rs62065177	38167513	A	G	-0.114517	0.00223398	3.8E-573	-51.2614	0.0120439	2	NEU#	EUR
rs59925331	38169273	C	G	-0.114533	0.00223422	3.6E-573	-51.2631	0.0117708	2	NEU#	EUR
rs4795420	38167627	A	G	-0.114518	0.00223399	3.8E-573	-51.2616	0.0117624	2	NEU#	EUR
rs2227336	38174855	T	G	-0.114647	0.00223521	8.3E-574	-51.2914	0.0115057	2	NEU#	EUR
rs7208815	38168715	C	T	-0.114527	0.00223464	6.7E-573	-51.2508	0.0112409	2	NEU#	EUR
rs7214085	38169095	T	C	-0.114527	0.00223423	4.1E-573	-51.2602	0.0107439	2	NEU#	EUR
rs146890554	38173637	C	T	0.111758	0.00946638	3.6e-32	11.8058	0.793708	3	NEU#	EUR
rs75049293	38142690	T	G	0.113455	0.00945127	3.4e-33	12.0042	0.205254	3	NEU#	EUR
rs939347	38256693	G	A	-0.0433388	0.00253753	2.1e-65	-17.0791	0.441572	4	NEU#	EUR
rs4795424	38256185	A	C	-0.043562	0.00253726	4.5e-66	-17.1689	0.36968	4	NEU#	EUR
rs12941497	38255594	G	A	-0.0472244	0.00245369	1.5e-82	-19.2463	0.0320328	4	NEU#	EUR
rs35737523	38273710	C	T	-0.0469859	0.00249814	6.4e-79	-18.8084	0.0276941	4	NEU#	EUR
rs9890574	38272327	A	T	-0.0469739	0.00250001	9.2e-79	-18.7895	0.0266665	4	NEU#	EUR
rs9911690	38274197	T	C	-0.0469748	0.00249809	7e-79	-18.8043	0.026624	4	NEU#	EUR
rs7211770	38289003	A	G	-0.047284	0.00249419	3.8e-80	-18.9577	0.0197053	4	NEU#	EUR
rs34223321	38352388	C	A	-0.0348148	0.00237301	9.9e-49	-14.6712	0.00744885	4	NEU#	EUR
rs870829	38068382	A	C	-0.0591002	0.00221757	1.7e-156	-26.6509	0.233087	5	NEU#	EUR
rs12603332	38082807	T	C	-0.0639373	0.0021818	9e-189	-29.3048	0.17037	5	NEU#	EUR
rs9303280	38074031	T	C	-0.0630942	0.00218251	9.2e-184	-28.909	0.106289	5	NEU#	EUR
rs8065777	38072402	C	T	-0.0630651	0.00218244	1.3e-183	-28.8966	0.0900347	5	NEU#	EUR
rs1031458	38072173	G	T	-0.0630392	0.00218224	1.7e-183	-28.8874	0.0810106	5	NEU#	EUR
rs4065275	38080865	A	G	-0.0637443	0.00218039	6.9e-188	-29.2353	0.0635778	5	NEU#	EUR
rs7221605	38070789	C	T	-0.0627408	0.00218285	1.1e-181	-28.7426	0.0347681	5	NEU#	EUR
rs7224129	38075426	G	A	-0.0607194	0.00218346	3.4e-170	-27.8088	0.029208	5	NEU#	EUR
rs9303281	38074046	G	A	-0.0606311	0.00218354	1.1e-169	-27.7673	0.0281927	5	NEU#	EUR
rs7219923	38074518	C	T	-0.0606523	0.00218344	7.9e-170	-27.7783	0.0249444	5	NEU#	EUR
rs8074437	38076137	T	G	-0.0605781	0.00218479	3.3e-169	-27.7272	0.0226591	5	NEU#	EUR
rs1031460	38072247	T	G	-0.0631737	0.00218427	6.3e-184	-28.9221	0.0201211	5	NEU#	EUR
rs7216558	38070071	C	T	-0.0605004	0.00218213	3.5e-169	-27.7254	0.0181177	5	NEU#	EUR
rs921649	38069274	C	T	-0.0605198	0.00218184	2.4e-169	-27.738	0.0116651	5	NEU#	EUR
rs1011082	38068514	T	C	-0.0606516	0.00218198	4.8e-170	-27.7966	0.0116221	5	NEU#	EUR
rs869402	38068043	T	C	-0.0605358	0.00218182	2e-169	-27.7456	0.0114477	5	NEU#	EUR
rs2270401	38176256	A	T	0.0780284	0.00227169	1.5e-258	34.3482	0.362955	1	NEU%	EUR
rs2227321	38171294	G	C	0.0779936	0.00227084	1.6e-258	34.3457	0.216059	1	NEU%	EUR
rs34933056	38162983	G	A	0.0780144	0.00227074	1.1e-258	34.3564	0.178728	1	NEU%	EUR
rs25645	38173143	G	A	0.0779668	0.00227121	3e-258	34.3283	0.121491	1	NEU%	EUR
rs2227319	38170845	G	A	0.0780248	0.00227089	1e-258	34.3587	0.066306	1	NEU%	EUR
rs34342173	38161507	T	C	0.0779705	0.00227063	2.1e-258	34.3387	0.0501421	1	NEU%	EUR
rs2302775	38182844	T	C	0.011743	0.00257102	4.9e-06	4.56745	0.197341	2	NEU%	EUR
rs7021	38153875	T	A	-0.0853211	0.00224882	0	-37.9404	0.0459686	2	NEU%	EUR
rs12602172	38163567	G	A	-0.0853403	0.00224842	0	-37.9557	0.0347921	2	NEU%	EUR
rs12600856	38163295	T	C	-0.0853385	0.00224841	0	-37.955	0.0346434	2	NEU%	EUR
rs6503530	38161823	T	C	-0.0853297	0.00224832	0	-37.9526	0.0346016	2	NEU%	EUR
rs55846942	38164470	G	A	-0.0853397	0.00224844	0	-37.9551	0.0336957	2	NEU%	EUR
rs55771023	38165298	C	A	-0.0854142	0.00225069	0	-37.9502	0.0330046	2	NEU%	EUR
rs4795415	38157995	C	T	-0.0853041	0.00224837	0	-37.9404	0.0302981	2	NEU%	EUR
rs4795414	38157920	G	T	-0.0853043	0.00224838	0	-37.9403	0.0302382	2	NEU%	EUR
rs4795416	38158133	C	T	-0.0853029	0.00224837	0	-37.9399	0.0299168	2	NEU%	EUR
rs8065519	38160008	C	T	-0.0852999	0.00224832	0	-37.9394	0.0290692	2	NEU%	EUR
rs56922390	38157021	C	G	-0.0853	0.0022484	0	-37.9381	0.0287887	2	NEU%	EUR
rs4795419	38166003	G	A	-0.0853121	0.0022485	0	-37.9418	0.0275086	2	NEU%	EUR
rs7208815	38168715	C	T	-0.0853401	0.00224929	0	-37.9409	0.0257447	2	NEU%	EUR
rs8081692	38154595	A	G	-0.0853169	0.00225023	0	-37.9147	0.0256359	2	NEU%	EUR
rs4794822	38156712	C	T	-0.0853399	0.00224837	0	-37.9563	0.0250412	2	NEU%	EUR
rs8070454	38160754	C	T	-0.0852886	0.00224829	0	-37.9349	0.0248798	2	NEU%	EUR
rs55736351	38165297	C	A	-0.0853885	0.00225075	0	-37.9378	0.0248444	2	NEU%	EUR
rs4794823	38166265	A	T	-0.0853134	0.00224842	0	-37.9437	0.0243931	2	NEU%	EUR
rs2227322	38171668	C	G	-0.0853884	0.00224926	0	-37.9629	0.0242349	2	NEU%	EUR
rs4795418	38164851	T	C	-0.0853041	0.00224887	0	-37.932	0.0200917	2	NEU%	EUR
rs57968500	38145828	A	G	-0.0852172	0.00224926	0	-37.8868	0.0199207	2	NEU%	EUR
rs4795412	38150604	C	T	-0.0852314	0.00224894	0	-37.8985	0.019481	2	NEU%	EUR
rs2227315	38169714	G	A	-0.0852932	0.00224893	0	-37.9261	0.0185921	2	NEU%	EUR
rs57065891	38168227	C	T	-0.0852944	0.00224877	0	-37.9294	0.0179864	2	NEU%	EUR
rs59925331	38169273	C	G	-0.0853002	0.00224887	0	-37.9302	0.0170857	2	NEU%	EUR
rs7209755	38168909	A	C	-0.0852964	0.00224885	0	-37.9289	0.0166852	2	NEU%	EUR
rs62065177	38167513	A	G	-0.0852819	0.00224863	0	-37.9262	0.0166059	2	NEU%	EUR
rs4795420	38167627	A	G	-0.0852827	0.00224864	0	-37.9263	0.0162176	2	NEU%	EUR
rs7214085	38169095	T	C	-0.0852927	0.00224888	0	-37.9267	0.015721	2	NEU%	EUR
rs1042658	38173902	C	T	-0.085365	0.0022498	0	-37.9434	0.0141594	2	NEU%	EUR
rs146890554	38173637	C	T	0.0984729	0.00952846	4.9e-25	10.3346	0.856914	3	NEU%	EUR
rs75049293	38142690	T	G	0.0988259	0.00951325	2.8e-25	10.3882	0.123125	3	NEU%	EUR
rs2228015	38715186	T	C	-0.0299889	0.00575986	1.9e-07	-5.20653	0.986129	4	NEU%	EUR
rs12941465	38255565	G	A	-0.0409595	0.00258217	1.2e-56	-15.8624	0.396368	5	NEU%	EUR
rs117827273	38279036	C	G	-0.0507104	0.00307702	5.1e-61	-16.4804	0.0986537	5	NEU%	EUR
rs12941497	38255594	G	A	-0.0346337	0.00246978	1.1e-44	-14.023	0.0542478	5	NEU%	EUR
rs9908955	40057481	T	C	-0.0113771	0.00253672	7.3e-06	-4.48496	0.0177402	5	NEU%	EUR
rs3816121	40058204	C	A	-0.0115007	0.0025463	6.3e-06	-4.51663	0.0147808	5	NEU%	EUR
rs9913772	40055293	C	T	-0.0113535	0.00253666	7.6e-06	-4.47577	0.0130623	5	NEU%	EUR
rs9902501	40050312	C	T	-0.0113412	0.00253585	7.7e-06	-4.47235	0.0126229	5	NEU%	EUR
rs8075945	40045649	G	A	-0.0112841	0.00253583	8.6e-06	-4.44986	0.0111094	5	NEU%	EUR
rs2013590	40064861	T	C	-0.0112472	0.00253676	9.3e-06	-4.43369	0.0104933	5	NEU%	EUR
rs2164517	40071117	G	A	-0.0112595	0.00253685	9.1e-06	-4.43838	0.0104187	5	NEU%	EUR
rs4796742	40085038	G	A	-0.0113938	0.002526	6.5e-06	-4.51061	0.010219	5	NEU%	EUR
rs60769720	40058211	G	A	0.0145913	0.00297646	9.5e-07	4.90223	0.00989453	5	NEU%	EUR
rs45443194	38352255	G	A	-0.0453392	0.00306462	1.6e-49	-14.7944	0.00915824	5	NEU%	EUR
rs4795424	38256185	A	C	-0.0306893	0.00255389	2.9e-33	-12.0167	0.00912212	5	NEU%	EUR
rs4796729	40041676	C	T	-0.0112426	0.00253713	9.4e-06	-4.43123	0.00827643	5	NEU%	EUR
rs12937036	40044468	T	A	0.0143085	0.0029593	1.3e-06	4.8351	0.00801757	5	NEU%	EUR
rs35896706	40052642	A	G	0.0142742	0.00295913	1.4e-06	4.82378	0.00757853	5	NEU%	EUR
rs35990081	40041870	C	T	0.0143703	0.00295937	1.2e-06	4.85586	0.00735775	5	NEU%	EUR
rs939347	38256693	G	A	-0.0304288	0.00255417	1e-32	-11.9134	0.00735386	5	NEU%	EUR
rs34421461	40083491	C	T	0.014347	0.00293477	1e-06	4.88863	0.00709457	5	NEU%	EUR
rs67473931	40052842	G	A	0.0142323	0.0029592	1.5e-06	4.80951	0.00688015	5	NEU%	EUR
rs12939107	40077028	C	T	0.0143251	0.00293445	1.1e-06	4.8817	0.00680107	5	NEU%	EUR
rs3816122	40058212	G	A	-0.0114975	0.00254557	6.3e-06	-4.51667	0.00657348	5	NEU%	EUR
rs35766790	40070651	C	G	0.0141863	0.00295931	1.6e-06	4.79379	0.00632678	5	NEU%	EUR
rs4796721	40003421	C	T	-0.0112012	0.00253528	1e-05	-4.41813	0.00629251	5	NEU%	EUR
rs4458050	40051722	G	C	-0.0113072	0.00253662	8.3e-06	-4.45759	0.00621657	5	NEU%	EUR
rs9797235	40002927	G	C	-0.0111962	0.0025353	1e-05	-4.41612	0.00621354	5	NEU%	EUR
rs9797236	40002928	G	A	-0.0111961	0.0025353	1e-05	-4.41608	0.00621222	5	NEU%	EUR
rs12951230	40071147	A	G	0.0141685	0.00295933	1.7e-06	4.78774	0.00619279	5	NEU%	EUR
rs12950195	40071181	C	A	0.0141726	0.00295936	1.7e-06	4.78908	0.0061797	5	NEU%	EUR
rs34427808	40070816	T	C	0.0141715	0.00295927	1.7e-06	4.78885	0.00616366	5	NEU%	EUR
rs35729326	40072386	G	C	0.0141632	0.00295938	1.7e-06	4.78587	0.00607351	5	NEU%	EUR
rs11651697	40019504	C	T	-0.0110808	0.00253549	1.2e-05	-4.37028	0.00526142	5	NEU%	EUR
rs8073987	40090520	C	T	-0.0110589	0.00252437	1.2e-05	-4.38086	0.00504131	5	NEU%	EUR
rs4796734	40046569	T	C	-0.0112412	0.00253606	9.3e-06	-4.43255	0.00467906	5	NEU%	EUR
rs34672008	40003299	G	A	0.014141	0.00295776	1.7e-06	4.78098	0.00449113	5	NEU%	EUR
rs73307798	40088795	T	G	0.0141993	0.00293096	1.3e-06	4.84459	0.00414733	5	NEU%	EUR
rs2304499	40068613	G	A	-0.0111951	0.00253708	1e-05	-4.41259	0.00413386	5	NEU%	EUR
rs28786708	38361679	C	A	-0.0449773	0.00304218	1.8e-49	-14.7846	0.00405611	5	NEU%	EUR
rs34200091	40014216	G	A	0.0140016	0.00295836	2.2e-06	4.73289	0.0038326	5	NEU%	EUR
rs34394173	38352241	G	A	-0.0450736	0.00304005	9.9e-50	-14.8266	0.00364594	5	NEU%	EUR
rs6503675	40085665	C	T	-0.0112557	0.00252503	8.3e-06	-4.45765	0.00359278	5	NEU%	EUR
rs35085163	38363857	C	T	-0.0448284	0.00304473	4.6e-49	-14.7233	0.00332676	5	NEU%	EUR
rs73306870	38360869	C	A	-0.0448697	0.0030433	3.4e-49	-14.7438	0.00327813	5	NEU%	EUR
rs55673000	38364764	C	T	-0.0447693	0.00304477	6.1e-49	-14.7037	0.00322718	5	NEU%	EUR
rs9916650	40060850	G	A	-0.0110798	0.00253888	1.3e-05	-4.36405	0.00321311	5	NEU%	EUR
rs7221536	38350730	C	G	-0.0450898	0.00303897	8.4e-50	-14.8372	0.00308559	5	NEU%	EUR
rs12948100	40062719	T	C	0.0138771	0.00296112	2.8e-06	4.68644	0.00302716	5	NEU%	EUR
rs1128966	39983849	G	C	-0.0109007	0.0025057	1.4e-05	-4.35036	0.00285876	5	NEU%	EUR
rs56357916	38348616	G	A	-0.0452253	0.0030489	8.9e-50	-14.8333	0.00283226	5	NEU%	EUR
rs74458287	38323151	T	A	-0.0539668	0.00415338	1.3e-38	-12.9935	0.00273893	5	NEU%	EUR
rs8064555	39961246	G	A	-0.009696	0.00222845	1.4e-05	-4.35102	0.00254713	5	NEU%	EUR
rs10852947	39989073	C	T	-0.0108488	0.00250478	1.5e-05	-4.33124	0.00231055	5	NEU%	EUR
rs7208062	39988601	C	T	-0.0108497	0.00250459	1.5e-05	-4.33193	0.00230164	5	NEU%	EUR
rs7216546	40003016	G	A	-0.0111335	0.00253541	1.1e-05	-4.3912	0.00226884	5	NEU%	EUR
rs56304903	38346802	C	G	-0.0451571	0.00304676	1.1e-49	-14.8214	0.0022551	5	NEU%	EUR
rs4513146	39995305	G	C	-0.0112213	0.00253564	9.6e-06	-4.42543	0.00218499	5	NEU%	EUR
rs4796717	39997265	A	G	-0.0112146	0.00253562	9.7e-06	-4.42282	0.00216521	5	NEU%	EUR
rs9902424	39999279	G	A	-0.0112111	0.00253563	9.8e-06	-4.42143	0.00215258	5	NEU%	EUR
rs4796718	39997374	A	C	-0.0112115	0.00253563	9.8e-06	-4.42158	0.00215038	5	NEU%	EUR
rs8069261	39996734	G	A	-0.0112112	0.00253563	9.8e-06	-4.42147	0.00214911	5	NEU%	EUR
rs4378664	39996226	A	T	-0.0112111	0.00253563	9.8e-06	-4.42143	0.00214875	5	NEU%	EUR
rs1529933	39998141	C	T	-0.0112107	0.00253563	9.8e-06	-4.42127	0.00214836	5	NEU%	EUR
rs4514730	39996172	C	T	-0.0112108	0.00253563	9.8e-06	-4.42131	0.00214687	5	NEU%	EUR
rs4372739	39995453	A	G	-0.0111991	0.00253571	1e-05	-4.41655	0.00208028	5	NEU%	EUR
rs3809877	39959511	C	T	-0.0093797	0.00223333	2.7e-05	-4.19989	0.00206945	5	NEU%	EUR
rs9303318	40020085	C	T	-0.011134	0.00253396	1.1e-05	-4.39391	0.00206247	5	NEU%	EUR
rs9303317	40015538	A	G	-0.0111838	0.00253666	1e-05	-4.40887	0.00204573	5	NEU%	EUR
rs7212972	39980819	C	T	-0.0108158	0.00250866	1.6e-05	-4.31139	0.00201302	5	NEU%	EUR
rs7216461	40008267	C	A	-0.0111329	0.00253528	1.1e-05	-4.39119	0.00200018	5	NEU%	EUR
rs6503672	40009690	C	T	-0.0111325	0.00253529	1.1e-05	-4.39102	0.00199575	5	NEU%	EUR
rs11079017	39997856	C	A	-0.0111751	0.00253614	1.1e-05	-4.40634	0.00197914	5	NEU%	EUR
rs4796719	40003347	G	A	-0.011171	0.00253544	1.1e-05	-4.40594	0.00195517	5	NEU%	EUR
rs9303316	40012732	G	T	-0.0111251	0.0025359	1.1e-05	-4.38704	0.00195354	5	NEU%	EUR
rs9895218	40014194	G	A	-0.0111619	0.00253733	1.1e-05	-4.39907	0.00189685	5	NEU%	EUR
rs11079019	40014076	C	T	-0.0111346	0.00253655	1.1e-05	-4.38966	0.00186197	5	NEU%	EUR
rs3744782	40010979	G	A	-0.0111018	0.0025358	1.2e-05	-4.37803	0.00185997	5	NEU%	EUR
rs7208199	40013497	G	A	-0.0111328	0.00253655	1.1e-05	-4.38895	0.00185543	5	NEU%	EUR
rs1836878	39986654	G	A	-0.0109809	0.00250588	1.2e-05	-4.38205	0.00183379	5	NEU%	EUR
rs7216097	40008056	C	A	-0.0110921	0.00253513	1.2e-05	-4.37536	0.00180931	5	NEU%	EUR
rs11871200	40012224	G	A	-0.0111179	0.00253656	1.2e-05	-4.38306	0.00179382	5	NEU%	EUR
rs57672173	39993485	C	T	-0.0111986	0.00253864	1e-05	-4.41126	0.00177346	5	NEU%	EUR
rs4796725	40014736	G	A	-0.0111031	0.00253635	1.2e-05	-4.37759	0.00171879	5	NEU%	EUR
rs4796617	40018312	G	A	-0.0110585	0.00253521	1.3e-05	-4.36197	0.00168053	5	NEU%	EUR
rs4031019	40019598	A	G	-0.0110579	0.00253564	1.3e-05	-4.36099	0.00167415	5	NEU%	EUR
rs934647	40023025	T	C	-0.0110247	0.00253547	1.4e-05	-4.34819	0.00159617	5	NEU%	EUR
rs9303319	40022809	A	G	-0.0110198	0.00253547	1.4e-05	-4.34626	0.00159139	5	NEU%	EUR
rs77916145	38295786	C	G	-0.0625287	0.0043745	2.4e-46	-14.2939	0.00153366	5	NEU%	EUR
rs4796714	39993748	T	C	-0.0111079	0.00253815	1.2e-05	-4.37638	0.00148573	5	NEU%	EUR
rs1808787	40027869	A	T	-0.0109761	0.00253463	1.5e-05	-4.33045	0.00145273	5	NEU%	EUR
rs8071234	40028568	C	G	-0.0109754	0.00253466	1.5e-05	-4.33013	0.00145236	5	NEU%	EUR
rs8071627	40028450	A	T	-0.0109646	0.00253481	1.5e-05	-4.32561	0.00142253	5	NEU%	EUR
rs9912300	40025264	G	T	-0.0109444	0.00253418	1.6e-05	-4.31871	0.00141748	5	NEU%	EUR
rs2270401	38176256	A	T	0.0931723	0.00223939	2.4E-378	41.6061	0.783618	1	WBC#	EUR
rs25645	38173143	G	A	0.0930689	0.00223892	1.2E-377	41.5687	0.106775	1	WBC#	EUR
rs2227321	38171294	G	C	0.0930647	0.00223856	9.5E-378	41.5735	0.0838473	1	WBC#	EUR
rs2302775	38182844	T	C	0.0106053	0.00253447	2.9e-05	4.18443	0.244884	2	WBC#	EUR
rs709592	38175553	C	T	-0.0995889	0.00222016	2.1E-439	-44.8566	0.0581257	2	WBC#	EUR
rs709591	38175561	T	A	-0.0995787	0.00221999	2.2E-439	-44.8555	0.052274	2	WBC#	EUR
rs55771023	38165298	C	A	-0.0994287	0.0022187	1.4E-438	-44.8139	0.0373145	2	WBC#	EUR
rs4795414	38157920	G	T	-0.0993245	0.00221641	1.5E-438	-44.8132	0.034544	2	WBC#	EUR
rs4795415	38157995	C	T	-0.0993241	0.00221641	1.5E-438	-44.8131	0.0343854	2	WBC#	EUR
rs4795416	38158133	C	T	-0.0993228	0.0022164	1.5E-438	-44.8127	0.0340438	2	WBC#	EUR
rs56922390	38157021	C	G	-0.0993216	0.00221643	1.6E-438	-44.8115	0.0331007	2	WBC#	EUR
rs8065519	38160008	C	T	-0.099316	0.00221635	1.7E-438	-44.8106	0.0319745	2	WBC#	EUR
rs8078723	38166879	T	C	-0.0993565	0.00221676	1.1E-438	-44.8206	0.0318908	2	WBC#	EUR
rs2227322	38171668	C	G	-0.0994164	0.00221728	5.1E-439	-44.8371	0.0298841	2	WBC#	EUR
rs55736351	38165297	C	A	-0.0994033	0.00221875	2.5E-438	-44.8015	0.027203	2	WBC#	EUR
rs4795419	38166003	G	A	-0.0993052	0.00221653	2.4E-438	-44.8021	0.0237746	2	WBC#	EUR
rs2227336	38174855	T	G	-0.0994211	0.00221788	8.0E-439	-44.8271	0.0219303	2	WBC#	EUR
rs12602172	38163567	G	A	-0.0993067	0.00221645	2.2E-438	-44.8044	0.0218393	2	WBC#	EUR
rs12600856	38163295	T	C	-0.0993019	0.00221644	2.4E-438	-44.8024	0.0210436	2	WBC#	EUR
rs55846942	38164470	G	A	-0.0993035	0.00221647	2.4E-438	-44.8025	0.0203682	2	WBC#	EUR
rs4795418	38164851	T	C	-0.0993193	0.00221689	2.5E-438	-44.8012	0.0198696	2	WBC#	EUR
rs1042658	38173902	C	T	-0.0994041	0.00221781	1.1E-438	-44.8208	0.0190443	2	WBC#	EUR
rs2227315	38169714	G	A	-0.0993046	0.00221695	3.6E-438	-44.7933	0.018886	2	WBC#	EUR
rs8070454	38160754	C	T	-0.0992699	0.00221632	4.1E-438	-44.7904	0.017438	2	WBC#	EUR
rs4794823	38166265	A	T	-0.0992891	0.00221645	3.1E-438	-44.7965	0.0167051	2	WBC#	EUR
rs6503530	38161823	T	C	-0.0992716	0.00221635	4.1E-438	-44.7906	0.0160759	2	WBC#	EUR
rs7209755	38168909	A	C	-0.0992952	0.00221688	4.1E-438	-44.7905	0.0139297	2	WBC#	EUR
rs57065891	38168227	C	T	-0.0992844	0.0022168	4.7E-438	-44.7873	0.0131888	2	WBC#	EUR
rs59925331	38169273	C	G	-0.0992914	0.0022169	4.5E-438	-44.7884	0.0130238	2	WBC#	EUR
rs4795420	38167627	A	G	-0.099282	0.00221667	4.4E-438	-44.7888	0.0125001	2	WBC#	EUR
rs7214085	38169095	T	C	-0.0992879	0.00221691	4.9E-438	-44.7866	0.012473	2	WBC#	EUR
rs62065177	38167513	A	G	-0.0992807	0.00221666	4.5E-438	-44.7884	0.0123641	2	WBC#	EUR
rs7208815	38168715	C	T	-0.0992666	0.00221731	1.1E-437	-44.7689	0.0114879	2	WBC#	EUR
rs9303281	38074046	G	A	-0.0598061	0.00216661	1e-167	-27.6035	0.115956	3	WBC#	EUR
rs7224129	38075426	G	A	-0.0598756	0.00216653	4e-168	-27.6366	0.101263	3	WBC#	EUR
rs9303280	38074031	T	C	-0.0615545	0.00216559	1e-177	-28.4239	0.0890451	3	WBC#	EUR
rs7219923	38074518	C	T	-0.0598187	0.00216652	8.3e-168	-27.6105	0.0838108	3	WBC#	EUR
rs8074437	38076137	T	G	-0.0597665	0.00216785	2.6e-167	-27.5695	0.0758438	3	WBC#	EUR
rs7216558	38070071	C	T	-0.0597125	0.00216522	2e-167	-27.578	0.0648597	3	WBC#	EUR
rs8065777	38072402	C	T	-0.0615287	0.00216552	1.4e-177	-28.4129	0.0643326	3	WBC#	EUR
rs1011082	38068514	T	C	-0.0599013	0.00216507	1.7e-168	-27.6671	0.0576819	3	WBC#	EUR
rs1031458	38072173	G	T	-0.0615055	0.00216532	1.8e-177	-28.4048	0.057076	3	WBC#	EUR
rs6503524	38069809	C	T	-0.0597699	0.00216509	9.4e-168	-27.6062	0.0391405	3	WBC#	EUR
rs921649	38069274	C	T	-0.0597561	0.00216493	1.1e-167	-27.6019	0.0379815	3	WBC#	EUR
rs869402	38068043	T	C	-0.0597685	0.0021649	8.9e-168	-27.608	0.0379309	3	WBC#	EUR
rs12603332	38082807	T	C	-0.0618885	0.00216489	9.6e-180	-28.5874	0.0362927	3	WBC#	EUR
rs921650	38069076	G	A	-0.0597433	0.00216496	1.3e-167	-27.5956	0.0348227	3	WBC#	EUR
rs7216389	38069949	C	T	-0.0597337	0.00216489	1.4e-167	-27.592	0.0337162	3	WBC#	EUR
rs7221605	38070789	C	T	-0.0612556	0.00216593	5.8e-176	-28.2814	0.0212811	3	WBC#	EUR
rs146890554	38173637	C	T	0.0881925	0.00939299	6e-21	9.38918	0.631304	4	WBC#	EUR
rs75049293	38142690	T	G	0.0900017	0.009378	8.2e-22	9.59711	0.365605	4	WBC#	EUR
rs34223321	38352388	C	A	-0.0334622	0.00235461	7.8e-46	-14.2114	0.141489	5	WBC#	EUR
rs8073925	38359520	G	C	-0.0332507	0.00235927	4.2e-45	-14.0936	0.121562	5	WBC#	EUR
rs9908354	38359119	A	G	-0.0333939	0.00235769	1.5e-45	-14.1638	0.114819	5	WBC#	EUR
rs6503537	38357664	T	C	-0.0334126	0.00235828	1.4e-45	-14.1682	0.107583	5	WBC#	EUR
rs3744806	38351626	C	G	-0.0333585	0.00235728	1.8e-45	-14.1513	0.106104	5	WBC#	EUR
rs61024420	38362366	A	G	-0.0332915	0.00235984	3.4e-45	-14.1075	0.103516	5	WBC#	EUR
rs12944717	38362170	T	C	-0.0332008	0.00235917	5.6e-45	-14.0731	0.0836948	5	WBC#	EUR
rs7405635	38360551	T	C	-0.0333839	0.00237448	6.7e-45	-14.0595	0.0690539	5	WBC#	EUR
rs12103921	38354929	G	T	-0.0332504	0.0023599	4.4e-45	-14.0898	0.0679847	5	WBC#	EUR
rs8082192	38357082	C	T	-0.0332032	0.00236048	6.1e-45	-14.0663	0.059431	5	WBC#	EUR
rs59925331	38169273	C	G	-0.0983253	0.016305	1.6e-09	-6.03038	0.0678505	1	NEU#	AFR
rs7209755	38168909	A	C	-0.0983219	0.0163059	1.6e-09	-6.02984	0.0676378	1	NEU#	AFR
rs7214085	38169095	T	C	-0.0983075	0.0163047	1.6e-09	-6.0294	0.0674657	1	NEU#	AFR
rs8078723	38165298	C	A	-0.0957859	0.0163093	4.3e-09	-5.87308	0.0534763	1	NEU#	AFR
rs4794822	38156712	C	T	-0.0963182	0.0161227	2.3e-09	-5.97407	0.0490224	1	NEU#	AFR
rs1042658	38173902	C	T	-0.0968345	0.0162394	2.5e-09	-5.96294	0.0459862	1	NEU#	AFR
rs57065891	38168227	C	T	-0.097343	0.016334	2.5e-09	-5.95953	0.0450976	1	NEU#	AFR
rs7208815	38168715	C	T	-0.0972561	0.0163338	2.6e-09	-5.95428	0.043762	1	NEU#	AFR
rs62065177	38167513	A	G	-0.0971101	0.0163228	2.7e-09	-5.94935	0.0425438	1	NEU#	AFR
rs4795420	38167627	A	G	-0.097105	0.0163228	2.7e-09	-5.94904	0.0424678	1	NEU#	AFR
rs2227322	38171668	C	G	-0.0964831	0.0162297	2.8e-09	-5.94485	0.0414615	1	NEU#	AFR
rs7221894	38165485	T	C	-0.0963771	0.0162821	3.2e-09	-5.91921	0.0358187	1	NEU#	AFR
rs2227336	38174855	T	G	-0.0961764	0.0162937	3.6e-09	-5.90267	0.0326057	1	NEU#	AFR
rs4794823	38166265	A	T	-0.0960143	0.0162953	3.8e-09	-5.89215	0.0307158	1	NEU#	AFR
rs709592	38175553	C	T	-0.0961048	0.0163127	3.8e-09	-5.89141	0.0305877	1	NEU#	AFR
rs709591	38175561	T	A	-0.0959895	0.0163125	4e-09	-5.88441	0.0293996	1	NEU#	AFR
rs1045929	38175426	C	T	-0.0961335	0.0163422	4e-09	-5.88253	0.0290881	1	NEU#	AFR
rs55736351	38165297	C	A	-0.0957859	0.0163093	4.3e-09	-5.87308	0.0275755	1	NEU#	AFR
rs55771023	38165298	C	A	-0.0957859	0.0163093	4.3e-09	-5.87308	0.0275755	1	NEU#	AFR
rs12600856	38163295	T	C	-0.0955225	0.0162934	4.6e-09	-5.86265	0.0259985	1	NEU#	AFR
rs6503530	38161823	T	C	-0.0950962	0.0162826	5.2e-09	-5.84036	0.022933	1	NEU#	AFR
rs55846942	38164470	G	A	-0.095041	0.0162779	5.3e-09	-5.83865	0.0227145	1	NEU#	AFR
rs12602172	38163567	G	A	-0.094904	0.0162763	5.5e-09	-5.83081	0.0217364	1	NEU#	AFR
rs4795418	38164851	T	C	-0.094602	0.0162794	6.2e-09	-5.81115	0.0194708	1	NEU#	AFR
rs2227315	38169714	G	A	-0.0955147	0.016548	7.8e-09	-5.77198	0.0156541	1	NEU#	AFR
rs4795416	38158133	C	T	-0.0915973	0.0163902	2.3e-08	-5.58854	0.00574648	1	NEU#	AFR
rs4795415	38157995	C	T	-0.091576	0.0163903	2.3e-08	-5.58721	0.00570544	1	NEU#	AFR
rs4794822	38156712	C	T	-0.0856286	0.015578	3.9e-08	-5.49676	0.114771	1	WBC#	AFR
rs59925331	38169273	C	G	-0.0846881	0.0157541	7.6e-08	-5.37562	0.0609198	1	WBC#	AFR
rs7214085	38169095	T	C	-0.0846726	0.0157538	7.7e-08	-5.37474	0.0606428	1	WBC#	AFR
rs7209755	38168909	A	C	-0.0846683	0.0157549	7.7e-08	-5.37409	0.0604399	1	WBC#	AFR
rs57065891	38168227	C	T	-0.0837758	0.0157821	1.1e-07	-5.30828	0.0431018	1	WBC#	AFR
rs7208815	38168715	C	T	-0.0836513	0.0157819	1.2e-07	-5.30046	0.0414158	1	WBC#	AFR
rs62065177	38167513	A	G	-0.083282	0.0157713	1.3e-07	-5.28061	0.0374363	1	WBC#	AFR
rs4795420	38167627	A	G	-0.0832815	0.0157713	1.3e-07	-5.28057	0.0374303	1	WBC#	AFR
rs1042658	38173902	C	T	-0.0828011	0.0156908	1.3e-07	-5.27705	0.0367663	1	WBC#	AFR
rs7221894	38165485	T	C	-0.0830126	0.015732	1.3e-07	-5.27667	0.0366962	1	WBC#	AFR
rs2227322	38171668	C	G	-0.0825485	0.0156814	1.4e-07	-5.2641	0.0344312	1	WBC#	AFR
rs4794823	38166265	A	T	-0.0828543	0.0157447	1.4e-07	-5.26236	0.034129	1	WBC#	AFR
rs8078723	38166879	T	C	-0.0825303	0.0157302	1.5e-07	-5.24662	0.0315183	1	WBC#	AFR
rs55771023	38165298	C	A	-0.0825416	0.0157583	1.6e-07	-5.23798	0.030175	1	WBC#	AFR
rs55736351	38165297	C	A	-0.0825416	0.0157583	1.6e-07	-5.23798	0.030175	1	WBC#	AFR
rs12600856	38163295	T	C	-0.08246	0.0157429	1.6e-07	-5.23792	0.030166	1	WBC#	AFR
rs6503530	38161823	T	C	-0.0821825	0.0157325	1.8e-07	-5.22374	0.0280895	1	WBC#	AFR
rs2227336	38174855	T	G	-0.0821811	0.0157432	1.8e-07	-5.2201	0.0275808	1	WBC#	AFR
rs709592	38175553	C	T	-0.0820879	0.0157616	1.9e-07	-5.20809	0.0259691	1	WBC#	AFR
rs709591	38175561	T	A	-0.0819024	0.0157613	2.9e-07	-5.20809	0.0244961	1	WBC#	AFR
rs55846942	38164470	G	A	-0.0815973	0.0157279	2.1e-07	-5.18806	0.0234941	1	WBC#	AFR
rs12602172	38163567	G	A	-0.0814866	0.0157263	2.2e-07	-5.18155	0.0227435	1	WBC#	AFR
rs1045929	38175426	C	T	-0.0814931	0.0157901	2.5e-07	-5.16103	0.0205364	1	WBC#	AFR
rs4795418	38164851	T	C	-0.0811528	0.0157294	2.5e-07	-5.15931	0.020362	1	WBC#	AFR
rs2227315	38169714	G	A	-0.080393	0.0159889	5e-07	-5.02805	0.0107044	1	WBC#	AFR
rs4795416	38158133	C	T	-0.0782748	0.0158364	7.7e-07	-4.94271	0.00710982	1	WBC#	AFR
rs4795415	38157995	C	T	-0.0782537	0.0158365	7.8e-07	-4.94135	0.00706389	1	WBC#	AFR
rs4795414	38157920	G	T	-0.0782489	0.0158366	7.8e-07	-4.94102	0.00705268	1	WBC#	AFR
rs56922390	38157021	C	G	-0.0782435	0.0158369	7.8e-07	-4.94058	0.00703813	1	WBC#	AFR
rs2305482	38140927	A	C	0.114495	0.0152457	5.9e-14	7.50999	0.122804	1	NEU#	SAS
rs8071037	38152304	A	T	0.111502	0.0151931	2.2e-13	7.33899	0.0363439	1	NEU#	SAS
rs12450800	38144116	C	T	0.111289	0.0151791	2.3e-13	7.33173	0.0345334	1	NEU#	SAS
rs12940405	38143768	C	T	0.111254	0.0151797	2.3e-13	7.32913	0.033909	1	NEU#	SAS
rs12453764	38144187	T	C	0.111248	0.015179	2.3e-13	7.32907	0.0338953	1	NEU#	SAS
rs12453249	38144241	A	C	0.111245	0.0151789	2.3e-13	7.32892	0.0338598	1	NEU#	SAS
rs3816472	38142677	A	C	0.111271	0.0151826	2.3e-13	7.32885	0.0338423	1	NEU#	SAS
rs9915252	38145088	C	G	0.11121	0.0151778	2.4e-13	7.32715	0.0334401	1	NEU#	SAS
rs4065321	38143548	C	T	0.111216	0.0151799	2.4e-13	7.32653	0.0332951	1	NEU#	SAS
rs4433838	38143532	C	T	0.111208	0.01518	2.4e-13	7.32596	0.0331608	1	NEU#	SAS
rs3859189	38137033	A	G	0.111599	0.0152448	2.5e-13	7.32046	0.0319061	1	NEU#	SAS
rs2241245	38151014	C	T	0.11112	0.0151831	2.5e-13	7.31866	0.0315055	1	NEU#	SAS
rs8070444	38151960	A	G	0.111142	0.0151865	2.5e-13	7.31847	0.0314635	1	NEU#	SAS
rs8073254	38149350	C	G	0.111044	0.0151809	2.6e-13	7.31472	0.0306452	1	NEU#	SAS
rs3859187	38150613	C	A	0.111055	0.0151825	2.6e-13	7.31467	0.0306352	1	NEU#	SAS
rs11658328	38149236	T	C	0.111024	0.0151805	2.6e-13	7.31359	0.0304044	1	NEU#	SAS
rs3785550	38149727	C	T	0.111022	0.0151813	2.6e-13	7.31308	0.0302943	1	NEU#	SAS
rs8066582	38146929	T	C	0.110955	0.0151786	2.7e-13	7.30996	0.0296401	1	NEU#	SAS
rs3087852	38137364	G	A	0.111383	0.0152376	2.7e-13	7.30975	0.0295953	1	NEU#	SAS
rs12450688	38144229	G	A	0.110813	0.015165	2.7e-13	7.30715	0.0290624	1	NEU#	SAS
rs3785549	38149724	T	C	0.1111	0.0152084	2.8e-13	7.30517	0.0286618	1	NEU#	SAS
rs8075668	38137623	C	T	0.11124	0.0152301	2.8e-13	7.30396	0.0284186	1	NEU#	SAS
rs8081692	38154595	A	G	-0.123265	0.0169001	3e-13	-7.29374	0.0264578	1	NEU#	SAS
rs11655264	38138995	G	C	0.110206	0.0151998	4.2e-13	7.25049	0.0195679	1	NEU#	SAS
rs9898547	38136026	G	T	0.110421	0.0152726	4.8e-13	7.23001	0.0169736	1	NEU#	SAS
rs2241244	38153554	G	C	0.109257	0.0152293	7.3e-13	7.17413	0.0115389	1	NEU#	SAS
rs12600856	38163295	T	C	-0.12024	0.0170108	1.6e-12	-7.06845	0.00560671	1	NEU#	SAS
rs12602172	38163567	G	A	-0.120201	0.0170102	1.6e-12	-7.06641	0.00552959	1	NEU#	SAS
rs55771023	38165298	C	A	-0.120161	0.0170112	1.6e-12	-7.06364	0.00542689	1	NEU#	SAS
rs8070454	38160754	C	T	-0.120141	0.0170114	1.6e-12	-7.06238	0.00538082	1	NEU#	SAS
rs55846942	38164470	G	A	-0.120107	0.0170085	1.6e-12	-7.06159	0.00535193	1	NEU#	SAS
rs6503530	38161823	T	C	-0.120095	0.0170114	1.7e-12	-7.05968	0.00528318	1	NEU#	SAS
rs12941811	38159335	T	C	0.118379	0.0167736	1.7e-12	7.05746	0.00520444	1	NEU#	SAS
rs4795418	38164851	T	C	-0.120005	0.0170083	1.7e-12	-7.05567	0.0051419	1	NEU#	SAS
rs4795419	38166003	G	A	-0.119895	0.0170056	1.8e-12	-7.05032	0.00495921	1	NEU#	SAS
rs8065519	38160008	C	T	-0.119939	0.0170133	1.8e-12	-7.04972	0.00493897	1	NEU#	SAS
rs55736351	38165297	C	A	-0.119874	0.0170147	1.9e-12	-7.04532	0.00479425	1	NEU#	SAS
rs4794823	38166265	A	T	-0.119691	0.0170038	1.9e-12	-7.03907	0.00459621	1	NEU#	SAS
rs7221894	38165485	T	C	-0.119639	0.0170067	2e-12	-7.03482	0.00446602	1	NEU#	SAS
rs8078723	38166879	T	C	-0.11951	0.0170013	2.1e-12	-7.02946	0.00430766	1	NEU#	SAS
rs4795416	38158133	C	T	-0.119455	0.0170076	2.2e-12	-7.02362	0.00414149	1	NEU#	SAS
rs4795415	38157995	C	T	-0.119441	0.0170078	2.2e-12	-7.02272	0.0041163	1	NEU#	SAS
rs4795414	38157920	G	T	-0.119437	0.0170079	2.2e-12	-7.02244	0.00410864	1	NEU#	SAS
rs7021	38153875	T	A	-0.11932	0.0170103	2.3e-12	-7.01457	0.00389668	1	NEU#	SAS
rs8081692	38154595	A	G	-0.120099	0.0168941	1.2e-12	-7.10893	0.237725	1	WBC#	SAS
rs12600856	38163295	T	C	-0.114841	0.0170049	1.4e-11	-6.75341	0.0223726	1	WBC#	SAS
rs3859189	38137033	A	G	0.102901	0.0152394	1.5e-11	6.7523	0.0222129	1	WBC#	SAS
rs12602172	38163567	G	A	-0.114793	0.0170042	1.5e-11	-6.75086	0.022007	1	WBC#	SAS
rs55771023	38165298	C	A	-0.114714	0.0170052	1.5e-11	-6.74582	0.0213004	1	WBC#	SAS
rs8070454	38160754	C	T	-0.11468	0.0170054	1.5e-11	-6.74374	0.0210159	1	WBC#	SAS
rs55846942	38164470	G	A	-0.114659	0.0170025	1.5e-11	-6.74366	0.0210043	1	WBC#	SAS
rs57968500	38145828	A	G	-0.114589	0.0169963	1.6e-11	-6.742	0.0207803	1	WBC#	SAS
rs4795418	38164851	T	C	-0.114548	0.0170023	1.6e-11	-6.73721	0.0201467	1	WBC#	SAS
rs6503530	38161823	T	C	-0.114549	0.0170054	1.6e-11	-6.73604	0.019995	1	WBC#	SAS
rs8065519	38160008	C	T	-0.114553	0.0170073	1.6e-11	-6.73552	0.0199283	1	WBC#	SAS
rs55736351	38165297	C	A	-0.114504	0.0170087	1.7e-11	-6.73208	0.0194911	1	WBC#	SAS
rs4795419	38166003	G	A	-0.114431	0.0169997	1.7e-11	-6.73135	0.0193994	1	WBC#	SAS
rs7221894	38165485	T	C	-0.114283	0.0170007	1.8e-11	-6.72225	0.0182932	1	WBC#	SAS
rs4794823	38166265	A	T	-0.114226	0.0169978	1.8e-11	-6.72005	0.0180348	1	WBC#	SAS
rs4795416	38158133	C	T	-0.114208	0.0170016	1.8e-11	-6.71749	0.0177397	1	WBC#	SAS
rs4795415	38157995	C	T	-0.114189	0.0170018	1.9e-11	-6.71629	0.0176035	1	WBC#	SAS
rs4795414	38157920	G	T	-0.114186	0.0170019	1.9e-11	-6.71607	0.017579	1	WBC#	SAS
rs60666652	38148272	T	C	-0.11485	0.0171045	1.9e-11	-6.71461	0.0174139	1	WBC#	SAS
rs9898547	38136026	G	T	0.102497	0.0152673	1.9e-11	6.7135	0.01729	1	WBC#	SAS
rs8078723	38166879	T	C	-0.114032	0.0169953	2e-11	-6.70962	0.0168637	1	WBC#	SAS
rs3826331	38150492	T	C	0.113932	0.016992	2e-11	6.70504	0.0163739	1	WBC#	SAS
rs7021	38153875	T	A	-0.11401	0.0170043	2e-11	-6.70477	0.0163462	1	WBC#	SAS
rs60082402	38148265	A	G	-0.114611	0.0170958	2e-11	-6.70404	0.0162696	1	WBC#	SAS
rs4794822	38156712	C	T	-0.113982	0.017003	2e-11	-6.70364	0.0162274	1	WBC#	SAS
rs3087852	38137364	G	A	0.102092	0.0152323	2.1e-11	6.70234	0.016092	1	WBC#	SAS
rs8075668	38137623	C	T	0.102017	0.0152248	2.1e-11	6.70071	0.0159248	1	WBC#	SAS
rs56922390	38157021	C	G	-0.11392	0.0170033	2.1e-11	-6.69988	0.0158395	1	WBC#	SAS
rs4795412	38150604	C	T	-0.113658	0.0170009	2.3e-11	-6.68541	0.0144351	1	WBC#	SAS
rs2305482	38140927	A	C	0.101727	0.0152404	2.5e-11	6.67482	0.0134886	1	WBC#	SAS
rs11655264	38138995	G	C	0.101005	0.0151944	3e-11	6.64751	0.0113291	1	WBC#	SAS
rs2227336	38174855	T	G	-0.111307	0.0169664	5.4e-11	-6.56044	0.0065265	1	WBC#	SAS
rs3816472	38142677	A	C	0.0995674	0.0151772	5.4e-11	6.56033	0.006522	1	WBC#	SAS
rs1045929	38175426	C	T	-0.112027	0.0170766	5.4e-11	-6.56026	0.00651939	1	WBC#	SAS
rs12450800	38144116	C	T	0.0995431	0.0151737	5.4e-11	6.56024	0.00651838	1	WBC#	SAS
rs8071037	38152304	A	T	0.0996329	0.0151877	5.4e-11	6.5601	0.00651286	1	WBC#	SAS
rs12453764	38144187	T	C	0.0995247	0.0151737	5.4e-11	6.55903	0.00646884	1	WBC#	SAS
rs12453249	38144241	A	C	0.0995198	0.0151735	5.4e-11	6.55879	0.00645923	1	WBC#	SAS
rs12940405	38143768	C	T	0.0995165	0.0151744	5.4e-11	6.55818	0.00643463	1	WBC#	SAS
rs9915252	38145088	C	G	0.0994989	0.0151724	5.5e-11	6.55789	0.00642269	1	WBC#	SAS
rs4065321	38143548	C	T	0.0994984	0.0151745	5.5e-11	6.55695	0.00638481	1	WBC#	SAS
rs4433838	38143532	C	T	0.0994936	0.0151747	5.5e-11	6.55654	0.00636866	1	WBC#	SAS
rs3785549	38149724	T	C	0.099651	0.0152031	5.6e-11	6.55465	0.00629325	1	WBC#	SAS
rs3213762	38178627	A	G	-0.111647	0.0170524	5.9e-11	-6.54729	0.00600885	1	WBC#	SAS
rs2241245	38151014	C	T	0.0993546	0.0151777	5.9e-11	6.54609	0.00596379	1	WBC#	SAS
rs8070444	38151960	A	G	0.0993671	0.0151812	5.9e-11	6.5454	0.00593817	1	WBC#	SAS
rs3859187	38150613	C	A	0.0993161	0.0151771	6e-11	6.54381	0.00587912	1	WBC#	SAS
rs8073254	38149350	C	G	0.0992994	0.0151755	6e-11	6.5434	0.005864	1	WBC#	SAS
rs3785550	38149727	C	T	0.0992959	0.015176	6e-11	6.54296	0.0058476	1	WBC#	SAS
rs709592	38175553	C	T	-0.11119	0.0169948	6e-11	-6.54259	0.00583417	1	WBC#	SAS
rs11658328	38149236	T	C	0.0992789	0.0151752	6.1e-11	6.54218	0.00581922	1	WBC#	SAS
rs4795420	38167627	A	G	-0.110634	0.0169165	6.2e-11	-6.54001	0.00574035	1	WBC#	SAS
rs8066582	38146929	T	C	0.0992265	0.0151732	6.2e-11	6.53959	0.0057254	1	WBC#	SAS
rs12450688	38144229	G	A	0.0989615	0.0151597	6.7e-11	6.52793	0.0053221	1	WBC#	SAS
rs1042658	38173902	C	T	-0.11063	0.0169564	6.8e-11	-6.52438	0.00520508	1	WBC#	SAS
rs709591	38175561	T	A	-0.110535	0.0169709	7.4e-11	-6.51321	0.00485393	1	WBC#	SAS
rs7208815	38168715	C	T	-0.110028	0.016944	8.4e-11	-6.49363	0.00429587	1	WBC#	SAS
rs2227315	38169714	G	A	-0.11001	0.016946	8.5e-11	-6.4918	0.00424724	1	WBC#	SAS
rs7209755	38168909	A	C	-0.109939	0.0169437	8.7e-11	-6.48849	0.00416065	1	WBC#	SAS
rs7214085	38169095	T	C	-0.109939	0.016944	8.7e-11	-6.48837	0.00415768	1	WBC#	SAS
rs59925331	38169273	C	G	-0.109938	0.0169441	8.7e-11	-6.48828	0.00415516	1	WBC#	SAS

### Sheet: Table S16
Table S16: Replication of fine-mapping results from the BCXMETA in our study.
We checked for the replication of fine-mapped variants from the BCX ancestry specific meta-analysis in the SuSiE CS95s from our study. BCX aggregated data across multiple cohorts based on ethnicity. For comparison, we selected fine-mapping results from the populaitons that closely matched our study populaitons.Variants designated with "-" under the CS95s column were not included in any CS95s from SuSiE for the specific trait/population in our study. Where available, we provide the p-values and posterior probabilities from SuSiE for those variants.
	BCXMETA												OUR study (SuSIE)
Markername	Sentinel_Markername	position	Sentinel_EA	Sentinel_EAF	Sentinel_P-value_association	EA	EAF	P.value_association	lnBF	PP	Population	WBC trait	SNP	position	CS95s SuSiE	P.value in our study	PIP.SuSiE	Asthma Signal	EUR-LD to Signal	Non-EUR LD to signal	Population
17:38764524_A_T	17:38764524_A_T	38764524	A	0.022671	5.6e-54	A	0.022671	5.6e-54	116.263	1	EUR	EOS#	rs112401631	38764524	1	1.1e-54	1	S8	same SNP	-	UKB-EUR
17:38023745_A_G	17:38023745_A_G	38023745	G	0.478576	3.62e-57	G	0.478576	3.62e-57	122.382	0.59109	EUR	LYM#	rs4795397	38023745	3	2.9e-38	0.337	S4	0.953	-	UKB-EUR
17:37938047_C_T	17:38023745_A_G	37938047	G	0.478576	3.62e-57	T	0.479095	1.91e-56	120.77	0.117871	EUR	LYM#	rs10445308	37938047	3	2.5e-37	0.04	S4	0.896	-	UKB-EUR
17:37970149_A_G	17:38023745_A_G	37970149	G	0.478576	3.62e-57	G	0.47925	5.54e-56	119.685	0.039836	EUR	LYM#	rs9909593	37970149	3	4.1e-37	0.024	S4	0.9	-	UKB-EUR
17:37962987_A_T	17:38023745_A_G	37962987	G	0.478576	3.62e-57	A	0.479354	7.33e-56	119.354	0.028608	EUR	LYM#	rs4795395	37962987	3	4e-37	0.025	S4	0.896	-	UKB-EUR
17:38007321_G_T	17:38023745_A_G	38007321	G	0.478576	3.62e-57	G	0.487066	1.02e-55	119.131	0.022877	EUR	LYM#	rs35222145	38007321	-	2.1e-36	0.000334787	S4	0.714	-	UKB-EUR
17:37939839_C_T	17:38023745_A_G	37939839	G	0.478576	3.62e-57	T	0.47902	1.08e-55	119.004	0.020165	EUR	LYM#	rs12942330	37939839	3	3.7e-37	0.027	S4	0.896	-	UKB-EUR
17:38031714_C_T	17:38023745_A_G	38031714	G	0.478576	3.62e-57	T	0.471502	1.18e-55	118.963	0.019346	EUR	LYM#	rs10852936	38031714	3	6.5e-37	0.014	S4	0.976	-	UKB-EUR
17:37922259_A_G	17:38023745_A_G	37922259	G	0.478576	3.62e-57	A	0.473815	1.23e-55	118.933	0.018769	EUR	LYM#	rs907092	37922259	3	6e-38	0.156	S4	0.895	-	UKB-EUR
17:38033277_A_C	17:38023745_A_G	38033277	G	0.478576	3.62e-57	C	0.471815	1.54e-55	118.719	0.015162	EUR	LYM#	rs1054609	38033277	3	6.2e-37	0.015	S4	0.976	-	UKB-EUR
17:37940808_C_T	17:38023745_A_G	37940808	G	0.478576	3.62e-57	T	0.477441	2.03e-55	118.384	0.010846	EUR	LYM#	rs11658993	37940808	3	2.2e-37	0.046	S4	0.918	-	UKB-EUR
17:38040763_A_G	17:38023745_A_G	38040763	G	0.478576	3.62e-57	A	0.471685	2.21e-55	118.354	0.010525	EUR	LYM#	rs2872507	38040763	3	6.7e-37	0.013	S4	0.976	-	UKB-EUR
17:38031674_C_T	17:38023745_A_G	38031674	G	0.478576	3.62e-57	T	0.471405	2.64e-55	118.114	0.008277	EUR	LYM#	rs10852935	38031674	3	9.1e-37	0.009	S4	0.976	-	UKB-EUR
17:38031857_G_T	17:38023745_A_G	38031857	G	0.478576	3.62e-57	G	0.472408	2.92e-55	118.038	0.007668	EUR	LYM#	rs59716545	38031857	-	1.7e-36	0.00420554	S4	0.968	-	UKB-EUR
17:38027583_A_G	17:38023745_A_G	38027583	G	0.478576	3.62e-57	G	0.471748	3.35e-55	117.909	0.00674	EUR	LYM#	rs13380815	38027583	3	6.1e-37	0.015	S4	0.976	-	UKB-EUR
17:38040363_C_T	17:38023745_A_G	38040363	G	0.478576	3.62e-57	C	0.471544	3.83e-55	117.784	0.005953	EUR	LYM#	rs12232498	38040363	3	6.3e-37	0.014	S4	0.976	-	UKB-EUR
17:38027400_A_G	17:38023745_A_G	38027400	G	0.478576	3.62e-57	G	0.471734	4.28e-55	117.668	0.005301	EUR	LYM#	rs12709365	38027400	3	6.1e-37	0.015	S4	0.976	-	UKB-EUR
17:38030205_A_T	17:38023745_A_G	38030205	G	0.478576	3.62e-57	A	0.471744	4.24e-55	117.668	0.005301	EUR	LYM#	rs11870965	38030205	3	6e-37	0.015	S4	0.976	-	UKB-EUR
17:38062196_A_G	17:38023745_A_G	38062196	G	0.478576	3.62e-57	A	0.464896	4.29e-55	117.592	0.004909	EUR	LYM#	rs2305480	38062196	-	1.3e-36	0.00447771	S4	1	-	UKB-EUR
17:38036586_A_G	17:38023745_A_G	38036586	G	0.478576	3.62e-57	G	0.471677	4.52e-55	117.586	0.00488	EUR	LYM#	rs9904624	38036586	3	5.9e-37	0.015	S4	0.976	-	UKB-EUR
17:38031138_A_G	17:38023745_A_G	38031138	G	0.478576	3.62e-57	G	0.471835	4.68e-55	117.586	0.00488	EUR	LYM#	rs9905959	38031138	3	6e-37	0.015	S4	0.976	-	UKB-EUR
17:38031802_A_T	17:38023745_A_GB30:B59	38031802	G	0.478576	3.62e-57	A	0.47069	4.4e-55	117.568	0.004794	EUR	LYM#	rs9891174	38031802	3	8e-37	0.01	S4	0.972	-	UKB-EUR
17:38183090_G_T	17:38183090_G_T	38183090	T	0.382509	5.68e-36	T	0.382509	5.68e-36	73.8212	0.357473	EUR	MON#	rs2302774	38183090	2	3.6e-54	0.01	-	-	-	UKB-EUR
17:38186825_C_T	17:38183090_G_T	38186825	T	0.382509	5.68e-36	C	0.374052	4.25e-35	71.8477	0.049681	EUR	MON#	rs36071767	38186825	2	1.8e-52	0.008	-	-	-	UKB-EUR
17:38140927_A_C	17:38183090_G_T	38140927	T	0.382509	5.68e-36	C	0.543237	4.15e-35	71.8298	0.048799	EUR	MON#	rs2305482	38140927	1	3.9e-60	0.042	-	-	-	UKB-EUR
17:38188419_C_T	17:38183090_G_T	38188419	T	0.382509	5.68e-36	T	0.37396	4.94e-35	71.6658	0.041419	EUR	MON#	rs3935281	38188419	2	1.2e-52	0.01	-	-	-	UKB-EUR
17:38189049_A_G	17:38183090_G_T	38189049	T	0.382509	5.68e-36	A	0.373875	5.4e-35	71.6392	0.040331	EUR	MON#	rs4072639	38189049	2	1.3e-52	0.01	-	-	-	UKB-EUR
17:38186501_A_C	17:38183090_G_T	38186501	T	0.382509	5.68e-36	A	0.374142	5.28e-35	71.6311	0.040006	EUR	MON#	rs7502971	38186501	2	1.7e-52	0.009	-	-	-	UKB-EUR
17:38150613_A_C	17:38183090_G_T	38150613	T	0.382509	5.68e-36	A	0.540344	6.79e-35	71.3281	0.029549	EUR	MON#	rs3859187	38150613	1	4e-60	0.032	-	-	-	UKB-EUR
17:38151014_C_T	17:38183090_G_T	38151014	T	0.382509	5.68e-36	T	0.540399	7.96e-35	71.2179	0.026465	EUR	MON#	rs2241245	38151014	1	4.2e-60	0.031	-	-	-	UKB-EUR
17:38142677_A_C	17:38183090_G_T	38142677	T	0.382509	5.68e-36	C	0.540224	8.43e-35	71.139	0.024457	EUR	MON#	rs3816472	38142677	1	1.1e-60	0.093	-	-	-	UKB-EUR
17:38152304_A_T	17:38183090_G_T	38152304	T	0.382509	5.68e-36	T	0.540469	9.05e-35	71.039	0.022129	EUR	MON#	rs8071037	38152304	1	3.3e-60	0.036	-	-	-	UKB-EUR
17:38143532_C_T	17:38183090_G_T	38143532	T	0.382509	5.68e-36	T	0.540024	9.63e-35	70.9813	0.020889	EUR	MON#	rs4433838	38143532	1	1.5e-60	0.073	-	-	-	UKB-EUR
17:38146929_C_T	17:38183090_G_T	38146929	T	0.382509	5.68e-36	C	0.540045	9.48e-35	70.9704	0.020663	EUR	MON#	rs8066582	38146929	1	1.5e-60	0.073	-	-	-	UKB-EUR
17:38149236_C_T	17:38183090_G_T	38149236	T	0.382509	5.68e-36	C	0.54046	1e-34	70.9682	0.020617	EUR	MON#	rs11658328	38149236	1	3.5e-60	0.035	-	-	-	UKB-EUR
17:38182229_G_T	17:38183090_G_T	38182229	T	0.382509	5.68e-36	T	0.374971	1.05e-34	70.9479	0.020202	EUR	MON#	rs9916158	38182229	-	1e-54	0.00279416	-	-	-	UKB-EUR
17:38143548_C_T	17:38183090_G_T	38143548	T	0.382509	5.68e-36	T	0.539936	9.8e-35	70.9377	0.019997	EUR	MON#	rs4065321	38143548	1	1.5e-60	0.073	-	-	-	UKB-EUR
17:38143768_C_T	17:38183090_G_T	38143768	T	0.382509	5.68e-36	T	0.540103	9.94e-35	70.9354	0.019951	EUR	MON#	rs12940405	38143768	1	1.5e-60	0.074	-	-	-	UKB-EUR
17:38149350_C_G	17:38183090_G_T	38149350	T	0.382509	5.68e-36	G	0.540558	9.94e-35	70.9339	0.019923	EUR	MON#	rs8073254	38149350	1	3.6e-60	0.034	-	-	-	UKB-EUR
17:38151960_A_G	17:38183090_G_T	38151960	T	0.382509	5.68e-36	G	0.540495	1.09e-34	70.829	0.017938	EUR	MON#	rs8070444	38151960	1	1.8e-60	0.058	-	-	-	UKB-EUR
17:38144116_C_T	17:38183090_G_T	38144116	T	0.382509	5.68e-36	T	0.54004	1.22e-34	70.7254	0.016173	EUR	MON#	rs12450800	38144116	1	1.5e-60	0.074	-	-	-	UKB-EUR
17:38145088_C_G	17:38183090_G_T	38145088	T	0.382509	5.68e-36	G	0.540035	1.24e-34	70.7123	0.015962	EUR	MON#	rs9915252	38145088	1	1.5e-60	0.074	-	-	-	UKB-EUR
17:38149727_C_T	17:38183090_G_T	38149727	T	0.382509	5.68e-36	T	0.540383	1.31e-34	70.7084	0.0159	EUR	MON#	rs3785550	38149727	1	3.6e-60	0.034	-	-	-	UKB-EUR
17:38144187_C_T	17:38183090_G_T	38144187	T	0.382509	5.68e-36	C	0.540007	1.27e-34	70.6927	0.015652	EUR	MON#	rs12453764	38144187	1	1.5e-60	0.074	-	-	-	UKB-EUR
17:38144241_A_C	17:38183090_G_T	38144241	T	0.382509	5.68e-36	C	0.540048	1.36e-34	70.614	0.014468	EUR	MON#	rs12453249	38144241	1	1.5e-60	0.074	-	-	-	UKB-EUR
17:38153554_C_G	17:38183090_G_T	38153554	T	0.382509	5.68e-36	C	0.540085	1.39e-34	70.6062	0.014356	EUR	MON#	rs2241244	38153554	-	5.3e-60	0.0251745	-	-	-	UKB-EUR
17:38180352_A_T	17:38183090_G_T	38180352	T	0.382509	5.68e-36	A	0.374498	3.38e-34	69.7914	0.006355	EUR	MON#	rs34453912	38180352	-	1.4e-54	0.00349171	-	-	-	UKB-EUR
17:38181168_C_T	17:38183090_G_T	38181168	T	0.382509	5.68e-36	C	0.374695	3.58e-34	69.7522	0.006111	EUR	MON#	rs12451547	38181168	-	3.4e-54	0.00177719	-	-	-	UKB-EUR
17:38181176_A_C	17:38183090_G_T	38181176	T	0.382509	5.68e-36	A	0.374653	3.58e-34	69.7459	0.006073	EUR	MON#	rs12453343	38181176	-	3.4e-54	0.00176845	-	-	-	UKB-EUR
17:38156712_C_T	17:38173143_A_G	38156712	T	0.387944	0	T	0.387944	0	1870.61	0.26194	EUR	NEU#	rs4794822	38156712	-	1.2E-573	0.000505297	-	-	-	UKB-EUR
17:38163295_C_T	17:38173143_A_G	38163295	T	0.387944	0	C	0.387931	0	1869.52	0.087918	EUR	NEU#	rs12600856	38163295	1	1.2E-573	0.02	-	-	-	UKB-EUR
17:38164851_C_T	17:38173143_A_G	38164851	T	0.387944	0	C	0.387816	0	1869.52	0.087918	EUR	NEU#	rs4795418	38164851	-	2.2E-573	0.00919564	-	-	-	UKB-EUR
17:38161823_C_T	17:38173143_A_G	38161823	T	0.387944	0	C	0.387917	0	1869.46	0.083157	EUR	NEU#	rs6503530	38161823	1	2.0E-573	0.011	-	-	-	UKB-EUR
17:38166265_A_T	17:38173143_A_G	38166265	T	0.387944	0	T	0.3879	0	1869.46	0.082602	EUR	NEU#	rs4794823	38166265	1	1.8E-573	0.013	-	-	-	UKB-EUR
17:38163567_A_G	17:38173143_A_G	38163567	T	0.387944	0	A	0.387933	0	1869.17	0.062387	EUR	NEU#	rs12602172	38163567	1	1.1E-573	0.023	-	-	-	UKB-EUR
17:38164470_A_G	17:38173143_A_G	38164470	T	0.387944	0	A	0.387896	0	1869.17	0.062387	EUR	NEU#	rs55846942	38164470	1	1.1E-573	0.022	-	-	-	UKB-EUR
17:38171668_C_G	17:38173143_A_G	38171668	T	0.387944	0	G	0.387927	0	1868.97	0.051078	EUR	NEU#	rs2227322	38171668	1	2.8E-574	0.25	-	-	-	UKB-EUR
17:38168227_C_T	17:38173143_A_G	38168227	T	0.387944	0	T	0.387875	0	1868.89	0.04682	EUR	NEU#	rs57065891	38168227	1	3.8E-573	0.016	-	-	-	UKB-EUR
17:38166003_A_G	17:38173143_A_G	38166003	T	0.387944	0	A	0.387912	0	1868.55	0.033439	EUR	NEU#	rs4795419	38166003	1	1.5E-573	0.019	-	-	-	UKB-EUR
17:38167627_A_G	17:38173143_A_G	38167627	T	0.387944	0	G	0.387889	0	1868.39	0.028437	EUR	NEU#	rs4795420	38167627	1	3.8E-573	0.009	-	-	-	UKB-EUR
17:38167513_A_G	17:38173143_A_G	38167513	T	0.387944	0	G	0.387982	0	1868.39	0.028437	EUR	NEU#	rs62065177	38167513	-	3.8E-573	0.00882821	-	-	-	UKB-EUR
17:38160008_C_T	17:38173143_A_G	38160008	T	0.387944	0	T	0.3879	0	1868.34	0.027048	EUR	NEU#	rs8065519	38160008	1	2.0E-573	0.011	-	-	-	UKB-EUR
17:38157920_G_T	17:38173143_A_G	38157920	T	0.387944	0	T	0.387895	0	1867.27	0.009315	EUR	NEU#	rs4795414	38157920	1	1.7E-573	0.012	-	-	-	UKB-EUR
17:38169714_A_G	17:38134889_C_T	38169714	A	0.387832	0	A	0.387832	0	1549.15	0.162041	EUR	WBC#	rs2227315	38169714	1	3.6E-438	0.022	-	-	-	UKB-EUR
17:38171668_C_G	17:38134889_C_T	38171668	A	0.387832	0	G	0.38787	0	1548.95	0.132508	EUR	WBC#	rs2227322	38171668	1	5.1E-439	0.101	-	-	-	UKB-EUR
17:38156712_C_T	17:38134889_C_T	38156712	A	0.387832	0	T	0.387884	0	1548.52	0.086822	EUR	WBC#	rs62065177	38156712	-	3.8E-573	0.00882821	-	-	-	UKB-EUR
17:38168227_C_T	17:38134889_C_T	38168227	A	0.387832	0	T	0.387805	0	1548.29	0.0685	EUR	WBC#	rs57065891	38168227	1	4.7E-438	0.013	-	-	-	UKB-EUR
17:38163295_C_T	17:38134889_C_T	38163295	A	0.387832	0	C	0.387857	0	1548.25	0.06595	EUR	WBC#	rs12600856	38163295	1	2.4E-438	0.011	-	-	-	UKB-EUR
17:38164470_A_G	17:38134889_C_T	38164470	A	0.387832	0	A	0.387824	0	1547.92	0.047601	EUR	WBC#	rs55846942	38164470	1	2.4E-438	0.011	-	-	-	UKB-EUR
17:38163567_A_G	17:38134889_C_T	38163567	A	0.387832	0	A	0.387861	0	1547.8	0.042279	EUR	WBC#	rs12602172	38163567	1	2.2E-438	0.012	-	-	-	UKB-EUR
17:38160008_C_T	17:38134889_C_T	38160008	A	0.387832	0	T	0.387821	0	1547.71	0.038351	EUR	WBC#	rs8065519	38160008	1	1.7E-438	0.013	-	-	-	UKB-EUR
17:38167513_A_G	17:38134889_C_T	38167513	A	0.387832	0	G	0.387913	0	1547.63	0.035699	EUR	WBC#	rs62065177	38167513	-	4.5E-438	0.00889848	-	-	-	UKB-EUR
17:38167627_A_G	17:38134889_C_T	38167627	A	0.387832	0	G	0.38782	0	1547.61	0.034657	EUR	WBC#	rs4795420	38167627	-	4.4E-438	0.00932273	-	-	-	UKB-EUR
17:38169273_C_G	17:38134889_C_T	38169273	A	0.387832	0	G	0.387798	0	1547.58	0.033938	EUR	WBC#	rs59925331	38169273	1	4.5E-438	0.014	-	-	-	UKB-EUR
17:38161823_C_T	17:38134889_C_T	38161823	A	0.387832	0	C	0.387841	0	1547.53	0.0321	EUR	WBC#	rs6503530	38161823	-	4.1E-438	0.0065331	-	-	-	UKB-EUR
17:38175561_A_T	17:38134889_C_T	38175561	A	0.387832	0	A	0.387269	0	1547.46	0.030045	EUR	WBC#	rs709591	38175561	1	2.2E-439	0.215	-	-	-	UKB-EUR
17:38169095_C_T	17:38134889_C_T	38169095	A	0.387832	0	C	0.387824	0	1547.41	0.028415	EUR	WBC#	rs7214085	38169095	1	4.9E-438	0.013	-	-	-	UKB-EUR
17:38160754_C_T	17:38134889_C_T	38160754	A	0.387832	0	T	0.387822	0	1547.29	0.025242	EUR	WBC#	rs8070454	38160754	-	4.1E-438	0.00568881	-	-	-	UKB-EUR
17:38168715_C_T	17:38134889_C_T	38168715	A	0.387832	0	T	0.387713	0	1547.23	0.023791	EUR	WBC#	rs7208815	38168715	-	1.1E-437	0.00784266	-	-	-	UKB-EUR
17:38157920_G_T	17:38134889_C_T	38157920	A	0.387832	0	T	0.387809	0	1547.03	0.019566	EUR	WBC#	rs4795414	38157920	1	1.5E-438	0.014	-	-	-	UKB-EUR
17:38177282_C_T	17:38134889_C_T	38177282	A	0.387832	0	C	0.389433	0	1547.03	0.019513	EUR	WBC#	rs11871747	38177282	-	1.7E-438	0.00113719	-	-	-	UKB-EUR
17:38157995_C_T	17:38134889_C_T	38157995	A	0.387832	0	T	0.387789	0	1546.94	0.017902	EUR	WBC#	rs4795415	38157995	1	1.5E-438	0.013	-	-	-	UKB-EUR
17:38158133_C_T	17:38134889_C_T	38158133	A	0.387832	0	T	0.387795	0	1546.5	0.011479	EUR	WBC#	rs4795416	38158133	1	1.5E-438	0.013	-	-	-	UKB-EUR
17:38159335_C_T	17:38159335_C_T	38159335	C	0.578198	7.71e-111	C	0.578198	7.71e-111	245.879	0.907145	EUR	BAS#	rs12941811	38159335	-	2.5e-59	0.00057848	-	-	-	UKB-EUR
17:38168909_A_C	17:38159335_C_T	38168909	C	0.578198	7.71e-111	C	0.388508	5.92e-109	241.495	0.011326	EUR	BAS#	rs7209755	38168909	-	7.2e-57	0.000574238	-	-	-	UKB-EUR
17:38157995_C_T	17:38159335_C_T	38157995	C	0.578198	7.71e-111	T	0.388714	1.05e-108	240.806	0.005687	EUR	BAS#	rs4795415	38157995	-	3.6e-57	0.000578129	-	-	-	UKB-EUR
17:38157920_G_T	17:38159335_C_T	38157920	C	0.578198	7.71e-111	T	0.388738	1.26e-108	240.637	0.004802	EUR	BAS#	rs4795414	38157920	-	3.6e-57	0.000578102	-	-	-	UKB-EUR
17:38158133_C_T	17:38159335_C_T	38158133	C	0.578198	7.71e-111	T	0.388716	1.27e-108	240.606	0.004652	EUR	BAS#	rs4795416	38158133	-	3.5e-57	0.000578151	-	-	-	UKB-EUR
17:38160008_C_T	17:38159335_C_T	38160008	C	0.578198	7.71e-111	T	0.388733	1.44e-108	240.458	0.004013	EUR	BAS#	rs8065519	38160008	-	3.3e-57	0.000579109	-	-	-	UKB-EUR
17:37985801_A_G	17:37985801_A_G	37985801	A	0.722144	8.38e-10	A	0.722144	8.38e-10	15.2377	0.025111	EAS	LYM	rs3816470	37985801	-	9.1e-09	0.0176331	S4	0.733709	0.991273	BBJ
17:37983492_C_T	17:37985801_A_G	37983492	A	0.722144	8.38e-10	T	0.721555	8.62e-10	15.2091	0.0244042	EAS	LYM	rs12944882	37983492	-	8.6e-09	0.0184409	S4	0.732794	0.99094	BBJ
17:38006333_C_T	17:37985801_A_G	38006333	A	0.722144	8.38e-10	C	0.725356	1.01e-09	15.0592	0.0210076	EAS	LYM	-	-	-	-	-	-	-	-	BBJ
17:38005595_C_T	17:37985801_A_G	38005595	A	0.722144	8.38e-10	T	0.728371	1.08e-09	14.9914	0.0196303	EAS	LYM	-	-	-	-	-	-	-	-	BBJ
17:38007321_G_T	17:37985801_A_G	38007321	A	0.722144	8.38e-10	T	0.732252	1.28e-09	14.828	0.0166714	EAS	LYM	-	-	-	-	-	-	-	-	BBJ
17:38053207_C_G	17:37985801_A_G	38053207	A	0.722144	8.38e-10	C	0.734206	1.29e-09	14.8104	0.0163789	EAS	LYM	rs12453507	38053207	-	1.1e-08	0.0150107	S4	0.836755	0.999941	BBJ
17:38051348_A_G	17:37985801_A_G	38051348	A	0.722144	8.38e-10	A	0.735954	1.39e-09	14.7312	0.015132	EAS	LYM	rs8067378	38051348	-	1.1e-08	0.0143213	S4	0.818091	0.998393	BBJ
17:38049589_C_T	17:37985801_A_G	38049589	A	0.722144	8.38e-10	C	0.73733	1.44e-09	14.7039	0.0147244	EAS	LYM	rs7359623	38049589	-	1.1e-08	0.0142805	S4	0.812463	0.997697	BBJ
17:38064876_A_G	17:37985801_A_G	38064876	A	0.722144	8.38e-10	G	0.737268	1.46e-09	14.6956	0.0146037	EAS	LYM	rs12939832	38064876	-	9.4e-09	0.0171101	S4	0.99884	0.999882	BBJ
17:38064469_C_T	17:37985801_A_G	38064469	A	0.722144	8.38e-10	T	0.736173	1.49e-09	14.6746	0.0142991	EAS	LYM	rs11078928	38064469	-	9e-09	0.0178459	S4	0.99654	0.999882	BBJ
17:38057197_A_G	17:37985801_A_G	38057197	A	0.722144	8.38e-10	G	0.735776	1.49e-09	14.6684	0.0142114	EAS	LYM	rs8069176	38057197	-	1.2e-08	0.0139363	S4	0.999026	0.999953	BBJ
17:38056116_C_T	17:37985801_A_G	38056116	A	0.722144	8.38e-10	T	0.736056	1.51e-09	14.663	0.0141351	EAS	LYM	rs11651596	38056116	-	1.1e-08	0.0141123	S4	0.999356	1	BBJ
17:38064405_C_T	17:37985801_A_G	38064405	A	0.722144	8.38e-10	C	0.736087	1.51e-09	14.661	0.0141067	EAS	LYM	rs11078927	38064405	-	1.1e-08	0.0146242	S4	0.999082	1	BBJ
17:38063929_C_T	17:37985801_A_G	38063929	A	0.722144	8.38e-10	T	0.73608	1.57e-09	14.6204	0.0135452	EAS	LYM	rs36000226	38063929	-	1.1e-08	0.0144168	S4	0.850568	0.999988	BBJ
17:38063738_C_T	17:37985801_A_G	38063738	A	0.722144	8.38e-10	C	0.73608	1.59e-09	14.6091	0.0133934	EAS	LYM	rs62067034	38063738	-	1.1e-08	0.014316	S4	0.850569	0.999988	BBJ
17:38023745_A_G	17:37985801_A_G	38023745	A	0.722144	8.38e-10	A	0.73506	1.6e-09	14.6059	0.013351	EAS	LYM	-	-	-	-	-	-	-	-	BBJ
17:38057189_A_G	17:37985801_A_G	38057189	A	0.722144	8.38e-10	G	0.735882	1.6e-09	14.5974	0.0132375	EAS	LYM	rs12949100	38057189	-	1.6e-08	0.010279	S4	0.998678	0.999905	BBJ
17:38049102_C_T	17:37985801_A_G	38049102	A	0.722144	8.38e-10	T	0.735948	1.6e-09	14.5945	0.0131986	EAS	LYM	rs12950209	38049102	-	1.2e-08	0.0139812	S4	0.822789	0.997685	BBJ
17:38063381_C_T	17:37985801_A_G	38063381	A	0.722144	8.38e-10	C	0.73608	1.63e-09	14.5866	0.0130949	EAS	LYM	rs883770	38063381	-	1.2e-08	0.0140579	S4	0.850593	0.999988	BBJ
17:38062976_A_G	17:37985801_A_G	38062976	A	0.722144	8.38e-10	G	0.73608	1.63e-09	14.5866	0.0130949	EAS	LYM	rs11078926	38062976	-	1.2e-08	0.0139603	S4	0.999848	1	BBJ
17:38048244_C_T	17:37985801_A_G	38048244	A	0.722144	8.38e-10	T	0.73585	1.62e-09	14.5843	0.0130654	EAS	LYM	rs9906951	38048244	-	1.2e-08	0.0139491	S4	0.822441	0.997685	BBJ
17:38049233_C_T	17:37985801_A_G	38049233	A	0.722144	8.38e-10	T	0.735948	1.62e-09	14.5843	0.0130654	EAS	LYM	rs12950743	38049233	-	1.2e-08	0.013977	S4	0.822453	0.997685	BBJ
17:38061439_C_T	17:37985801_A_G	38061439	A	0.722144	8.38e-10	T	0.73608	1.66e-09	14.5641	0.0128033	EAS	LYM	rs4795399	38061439	-	1.2e-08	0.0134478	S4	1	1	BBJ
17:38029120_C_G	17:37985801_A_G	38029120	A	0.722144	8.38e-10	C	0.736048	1.68e-09	14.5482	0.012602	EAS	LYM	rs12936231	38029120	-	1.8e-08	0.00937128	S4	0.817665	0.994228	BBJ
17:38062196_A_G	17:37985801_A_G	38062196	A	0.722144	8.38e-10	G	0.73608	1.7e-09	14.5415	0.0125183	EAS	LYM	rs2305480	38062196	-	1.2e-08	0.0133811	S4	0.999936	1	BBJ
17:38062217_C_T	17:37985801_A_G	38062217	A	0.722144	8.38e-10	C	0.73608	1.7e-09	14.5415	0.0125183	EAS	LYM	rs2305479	38062217	-	1.2e-08	0.0133811	S4	0.85045	0.999988	BBJ
17:38031857_G_T	17:37985801_A_G	38031857	A	0.722144	8.38e-10	T	0.735783	1.72e-09	14.5283	0.0123534	EAS	LYM	-	-	-	-	-	-	-	-	BBJ
17:38045725_C_T	17:37985801_A_G	38045725	A	0.722144	8.38e-10	C	0.735751	1.72e-09	14.5281	0.0123505	EAS	LYM	rs12103884	38045725	-	1.2e-08	0.013809	S4	0.822271	0.997732	BBJ
17:38020419_C_T	17:37985801_A_G	38020419	A	0.722144	8.38e-10	T	0.733978	1.75e-09	14.5167	0.0122107	EAS	LYM	rs1453559	38020419	-	1.4e-08	0.0116748	S4	0.812028	0.996477	BBJ
17:38043649_C_T	17:37985801_A_G	38043649	A	0.722144	8.38e-10	C	0.735961	1.81e-09	14.4741	0.0117019	EAS	LYM	rs12936409	38043649	-	1.2e-08	0.0134482	S4	0.96733	0.997791	BBJ
17:38027583_A_G	17:37985801_A_G	38027583	A	0.722144	8.38e-10	A	0.736546	1.82e-09	14.4715	0.011672	EAS	LYM	rs13380815	38027583	-	1.3e-08	0.0126742	S4	0.966284	0.997579	BBJ
17:38030205_A_T	17:37985801_A_G	38030205	A	0.722144	8.38e-10	T	0.736251	1.83e-09	14.468	0.0116309	EAS	LYM	rs11870965	38030205	-	1.3e-08	0.0126283	S4	0.966289	0.997579	BBJ
17:38043343_A_G	17:37985801_A_G	38043343	A	0.722144	8.38e-10	G	0.735751	1.84e-09	14.4618	0.0115582	EAS	LYM	rs9901146	38043343	-	1.2e-08	0.0135073	S4	0.822326	0.997732	BBJ
17:38027400_A_G	17:37985801_A_G	38027400	A	0.722144	8.38e-10	A	0.736546	1.84e-09	14.4615	0.0115548	EAS	LYM	rs12709365	38027400	-	1.3e-08	0.0126821	S4	0.966284	0.997579	BBJ
17:38031164_C_T	17:37985801_A_G	38031164	A	0.722144	8.38e-10	T	0.73595	1.85e-09	14.4552	0.0114826	EAS	LYM	rs11658278	38031164	-	1.4e-08	0.011744	S4	0.822141	0.997226	BBJ
17:38042777_A_T	17:37985801_A_G	38042777	A	0.722144	8.38e-10	T	0.735751	1.86e-09	14.4505	0.0114292	EAS	LYM	rs9908132	38042777	-	1.2e-08	0.0134435	S4	0.822325	0.997732	BBJ
17:38031030_A_G	17:37985801_A_G	38031030	A	0.722144	8.38e-10	G	0.736054	1.88e-09	14.4363	0.0112675	EAS	LYM	rs9903250	38031030	-	1.4e-08	0.0117099	S4	0.822292	0.997226	BBJ
17:38026361_C_G	17:37985801_A_G	38026361	A	0.722144	8.38e-10	C	0.736448	1.89e-09	14.4325	0.0112247	EAS	LYM	rs11655292	38026361	-	1.8e-08	0.00935008	S4	0.822296	0.994227	BBJ
17:38026286_A_T	17:37985801_A_G	38026286	A	0.722144	8.38e-10	A	0.736448	1.89e-09	14.4325	0.0112247	EAS	LYM	rs11650661	38026286	-	1.8e-08	0.00935223	S4	0.822296	0.994227	BBJ
17:38026169_C_T	17:37985801_A_G	38026169	A	0.722144	8.38e-10	C	0.736448	1.89e-09	14.4325	0.0112247	EAS	LYM	rs11655198	38026169	-	1.8e-08	0.00935472	S4	0.822296	0.994227	BBJ
17:38031138_A_G	17:37985801_A_G	38031138	A	0.722144	8.38e-10	A	0.735955	1.91e-09	14.4215	0.0111026	EAS	LYM	rs9905959	38031138	-	1.4e-08	0.0117019	S4	0.966289	0.997238	BBJ
17:38026035_A_G	17:37985801_A_G	38026035	A	0.722144	8.38e-10	G	0.736548	1.94e-09	14.4078	0.0109515	EAS	LYM	rs34120102	38026035	-	1.8e-08	0.00930409	S4	0.96671	0.994251	BBJ
17:38025208_C_T	17:37985801_A_G	38025208	A	0.722144	8.38e-10	T	0.736547	1.96e-09	14.4013	0.0108801	EAS	LYM	rs11078925	38025208	-	1.8e-08	0.00947736	S4	0.96671	0.994251	BBJ
17:38024626_C_T	17:37985801_A_G	38024626	A	0.722144	8.38e-10	C	0.736449	1.96e-09	14.3994	0.0108596	EAS	LYM	rs11557466	38024626	-	1.7e-08	0.00981786	S4	0.966714	0.994235	BBJ
17:38031674_C_T	17:37985801_A_G	38031674	A	0.722144	8.38e-10	C	0.735957	1.96e-09	14.3988	0.0108527	EAS	LYM	rs10852935	38031674	-	1.4e-08	0.0116613	S4	0.966661	0.99725	BBJ
17:38031802_A_T	17:37985801_A_G	38031802	A	0.722144	8.38e-10	T	0.736055	1.97e-09	14.3937	0.0107978	EAS	LYM	rs9891174	38031802	-	2.8e-08	0.00607403	S4	0.964321	0.987798	BBJ
17:38032460_C_T	17:37985801_A_G	38032460	A	0.722144	8.38e-10	C	0.735957	1.98e-09	14.3876	0.0107317	EAS	LYM	rs34189114	38032460	-	1.4e-08	0.0117275	S4	0.96672	0.997285	BBJ
17:38035624_C_T	17:37985801_A_G	38035624	A	0.722144	8.38e-10	C	0.735955	1.98e-09	14.3876	0.0107317	EAS	LYM	-	-	-	-	-	-	-	-	BBJ
17:38032680_C_T	17:37985801_A_G	38032680	A	0.722144	8.38e-10	T	0.735956	1.98e-09	14.3876	0.0107317	EAS	LYM	rs35736272	38032680	-	1.4e-08	0.0117463	S4	0.966715	0.997285	BBJ
17:38040119_C_T	17:37985801_A_G	38040119	A	0.722144	8.38e-10	T	0.735955	1.98e-09	14.3876	0.0107317	EAS	LYM	rs12232497	38040119	-	1.3e-08	0.01213	S4	0.967008	0.997285	BBJ
17:38032188_C_T	17:37985801_A_G	38032188	A	0.722144	8.38e-10	T	0.735855	1.98e-09	14.3874	0.0107298	EAS	LYM	rs12939457	38032188	-	1.4e-08	0.0117387	S4	0.963869	0.997238	BBJ
17:38033277_A_C	17:37985801_A_G	38033277	A	0.722144	8.38e-10	A	0.735855	1.98e-09	14.3863	0.0107178	EAS	LYM	rs1054609	38033277	-	1.4e-08	0.0118013	S4	0.966288	0.997273	BBJ
17:38031714_C_T	17:37985801_A_G	38031714	A	0.722144	8.38e-10	C	0.735857	1.99e-09	14.3863	0.0107178	EAS	LYM	rs10852936	38031714	-	1.4e-08	0.0117069	S4	0.966228	0.997238	BBJ
17:38031865_G_T	17:37985801_A_G	38031865	A	0.722144	8.38e-10	T	0.735957	1.99e-09	14.3853	0.0107077	EAS	LYM	-	-	-	-	-	-	-	-	BBJ
17:38038179_C_T	17:37985801_A_G	38038179	A	0.722144	8.38e-10	C	0.735856	1.99e-09	14.3853	0.0107077	EAS	LYM	rs4795398	38038179	-	1.4e-08	0.0120462	S4	0.967008	0.997285	BBJ
17:38038390_A_T	17:37985801_A_G	38038390	A	0.722144	8.38e-10	A	0.735855	2.01e-09	14.3762	0.0106103	EAS	LYM	-	-	-	-	-	-	-	-	BBJ
17:38038389_A_T	17:37985801_A_G	38038389	A	0.722144	8.38e-10	A	0.735855	2.01e-09	14.3762	0.0106103	EAS	LYM	-	-	-	-	-	-	-	-	BBJ
17:38035648_A_G	17:37985801_A_G	38035648	A	0.722144	8.38e-10	A	0.735856	2.01e-09	14.3751	0.0105984	EAS	LYM	-	-	-	-	-	-	-	-	BBJ
17:38036586_A_G	17:37985801_A_G	38036586	A	0.722144	8.38e-10	A	0.735855	2.01e-09	14.3751	0.0105984	EAS	LYM	rs9904624	38036586	-	1.4e-08	0.011917	S4	0.966598	0.997273	BBJ
17:38035370_G_T	17:37985801_A_G	38035370	A	0.722144	8.38e-10	G	0.735856	2.01e-09	14.3751	0.0105984	EAS	LYM	rs36038753	38035370	-	1.4e-08	0.0118676	S4	0.966596	0.997273	BBJ
17:38035116_A_G	17:37985801_A_G	38035116	A	0.722144	8.38e-10	G	0.735857	2.01e-09	14.3739	0.0105865	EAS	LYM	rs9907088	38035116	-	1.4e-08	0.0118657	S4	0.966596	0.997273	BBJ
17:38040763_A_G	17:37985801_A_G	38040763	A	0.722144	8.38e-10	G	0.735855	2.03e-09	14.3639	0.0104803	EAS	LYM	rs2872507	38040763	-	1.4e-08	0.0114377	S4	0.966594	0.997049	BBJ
17:38040363_C_T	17:37985801_A_G	38040363	A	0.722144	8.38e-10	T	0.735855	2.03e-09	14.3639	0.0104803	EAS	LYM	rs12232498	38040363	-	1.4e-08	0.0120442	S4	0.966722	0.997238	BBJ
17:38040534_C_T	17:37985801_A_G	38040534	A	0.722144	8.38e-10	C	0.735855	2.03e-09	14.3639	0.0104803	EAS	LYM	rs12941333	38040534	-	1.4e-08	0.0120535	S4	0.966722	0.997238	BBJ
17:38038391_A_T	17:37985801_A_G	38038391	A	0.722144	8.38e-10	A	0.739259	2.5e-09	14.1761	0.00868659	EAS	LYM	-	-	-	-	-	-	-	-	BBJ
17:38028634_G_T	17:37985801_A_G	38028634	A	0.722144	8.38e-10	G	0.737234	2.91e-09	14.0155	0.00739757	EAS	LYM	rs11557467	38028634	-	2.3e-08	0.00727666	S4	0.822144	0.991308	BBJ
17:38074046_A_G	17:37985801_A_G	38074046	A	0.722144	8.38e-10	G	0.265098	3.08e-09	13.9605	0.0070018	EAS	LYM	rs9303281	38074046	-	3.6e-08	0.00476009	S4	0.805079	0.986418	BBJ
17:38068514_C_T	17:37985801_A_G	38068514	A	0.722144	8.38e-10	T	0.264895	3.19e-09	13.923	0.00674409	EAS	LYM	rs1011082	38068514	-	2.2e-08	0.0075608	S4	0.81044	0.994502	BBJ
17:38066267_G_T	17:37985801_A_G	38066267	A	0.722144	8.38e-10	G	0.734806	3.29e-09	13.9014	0.00659981	EAS	LYM	rs1008723	38066267	-	1.3e-08	0.0126698	S4	0.843697	0.998222	BBJ
17:38068043_C_T	17:37985801_A_G	38068043	A	0.722144	8.38e-10	T	0.264692	3.33e-09	13.8799	0.00645972	EAS	LYM	rs869402	38068043	-	2.7e-08	0.00636554	S4	0.811186	0.996027	BBJ
17:38069076_A_G	17:37985801_A_G	38069076	A	0.722144	8.38e-10	G	0.264676	3.38e-09	13.867	0.00637651	EAS	LYM	rs921650	38069076	-	3.5e-08	0.00500145	S4	0.810421	0.994803	BBJ
17:38074518_C_T	17:37985801_A_G	38074518	A	0.722144	8.38e-10	C	0.264896	3.46e-09	13.8474	0.00625269	EAS	LYM	rs7219923	38074518	-	3.7e-08	0.00463917	S4	0.805166	0.986399	BBJ
17:38069274_C_T	17:37985801_A_G	38069274	A	0.722144	8.38e-10	C	0.264676	3.48e-09	13.8402	0.00620807	EAS	LYM	rs921649	38069274	-	3.6e-08	0.0048774	S4	0.810464	0.994322	BBJ
17:38073968_C_G	17:37985801_A_G	38073968	A	0.722144	8.38e-10	G	0.264794	3.48e-09	13.8391	0.00620113	EAS	LYM	rs9303279	38073968	-	3.8e-08	0.00456436	S4	0.952583	0.98727	BBJ
17:38067020_C_T	17:37985801_A_G	38067020	A	0.722144	8.38e-10	C	0.73541	3.55e-09	13.8193	0.00607967	EAS	LYM	rs4795400	38067020	-	2.4e-08	0.00698281	S4	0.991586	0.996192	BBJ
17:38074031_C_T	17:37985801_A_G	38074031	A	0.722144	8.38e-10	T	0.264584	3.63e-09	13.7999	0.00596298	EAS	LYM	rs9303280	38074031	-	3.8e-08	0.00461932	S4	0.752023	0.987228	BBJ
17:38072247_G_T	17:37985801_A_G	38072247	A	0.722144	8.38e-10	T	0.264475	3.65e-09	13.7956	0.00593703	EAS	LYM	rs1031460	38072247	-	3.9e-08	0.00451422	S4	0.748369	0.987239	BBJ
17:38069809_C_T	17:37985801_A_G	38069809	A	0.722144	8.38e-10	C	0.264775	3.67e-09	13.7883	0.00589419	EAS	LYM	rs6503524	38069809	-	3.9e-08	0.00443141	S4	0.810225	0.98725	BBJ
17:38070071_C_T	17:37985801_A_G	38070071	A	0.722144	8.38e-10	C	0.264875	3.67e-09	13.7872	0.00588769	EAS	LYM	rs7216558	38070071	-	3.9e-08	0.00447007	S4	0.805421	0.987212	BBJ
17:38069949_C_T	17:37985801_A_G	38069949	A	0.722144	8.38e-10	C	0.264775	3.68e-09	13.7836	0.00586655	EAS	LYM	rs7216389	38069949	-	4e-08	0.00440838	S4	0.810163	0.98725	BBJ
17:38067533_A_G	17:37985801_A_G	38067533	A	0.722144	8.38e-10	A	0.735408	3.7e-09	13.7794	0.0058418	EAS	LYM	rs4795401	38067533	-	2.6e-08	0.00658956	S4	0.842769	0.996097	BBJ
17:38072727_C_T	17:37985801_A_G	38072727	A	0.722144	8.38e-10	C	0.264577	3.73e-09	13.7741	0.00581069	EAS	LYM	rs2872516	38072727	-	3.9e-08	0.00449678	S4	0.895585	0.987263	BBJ
17:38072402_C_T	17:37985801_A_G	38072402	A	0.722144	8.38e-10	C	0.264575	3.74e-09	13.7705	0.00578983	EAS	LYM	rs8065777	38072402	-	3.9e-08	0.00449853	S4	0.752379	0.987239	BBJ
17:38156712_C_T	17:38156712_C_T	38156712	C	0.481667	2.79e-76	C	0.481667	2.79e-76	167.148	0.115093	EAS	NEU	rs4794822	38156712	-	7.6e-47	0.000399807	-	-	-	BBJ
17:38157021_C_G	17:38156712_C_T	38157021	C	0.481667	2.79e-76	C	0.481765	3.32e-76	166.97	0.0963331	EAS	NEU	-	-	-	-	-	-	-	-	BBJ
17:38157920_G_T	17:38156712_C_T	38157920	C	0.481667	2.79e-76	G	0.481961	4.74e-76	166.616	0.0676249	EAS	NEU	-	-	-	-	-	-	-	-	BBJ
17:38153875_A_T	17:38156712_C_T	38153875	C	0.481667	2.79e-76	T	0.481964	4.75e-76	166.615	0.0675211	EAS	NEU	rs7021	38153875	-	1.4e-46	0.000395615	-	-	-	BBJ
17:38157995_C_T	17:38156712_C_T	38157995	C	0.481667	2.79e-76	C	0.481961	4.91e-76	166.579	0.06519	EAS	NEU	rs4795415	38157995	-	7.5e-47	0.000399903	-	-	-	BBJ
17:38158133_C_T	17:38156712_C_T	38158133	C	0.481667	2.79e-76	C	0.481961	5.28e-76	166.51	0.0608033	EAS	NEU	rs4795416	38158133	-	7.8e-47	0.00039962	-	-	-	BBJ
17:38154595_A_G	17:38156712_C_T	38154595	C	0.481667	2.79e-76	A	0.477822	5.52e-76	166.483	0.0592151	EAS	NEU	rs8081692	38154595	-	1.2e-44	0.000383972	-	-	-	BBJ
17:38159335_C_T	17:38156712_C_T	38159335	C	0.481667	2.79e-76	T	0.527002	1.01e-75	165.917	0.0336193	EAS	NEU	rs12941811	38159335	-	4.4e-47	0.000413895	-	-	-	BBJ
17:38150604_C_T	17:38156712_C_T	38150604	C	0.481667	2.79e-76	C	0.482382	9.93e-76	165.877	0.0322788	EAS	NEU	rs4795412	38150604	-	1.6e-46	0.000396804	-	-	-	BBJ
17:38150492_C_T	17:38156712_C_T	38150492	C	0.481667	2.79e-76	T	0.518331	1.11e-75	165.763	0.0288235	EAS	NEU	rs3826331	38150492	-	1.8e-46	0.000396428	-	-	-	BBJ
17:38148272_C_T	17:38156712_C_T	38148272	C	0.481667	2.79e-76	T	0.484943	1.26e-75	165.655	0.0258741	EAS	NEU	rs60666652	38148272	-	2.7e-46	0.000397641	-	-	-	BBJ
17:38160008_C_T	17:38156712_C_T	38160008	C	0.481667	2.79e-76	C	0.482263	1.26e-75	165.647	0.0256592	EAS	NEU	rs8065519	38160008	-	9.9e-47	0.000394591	-	-	-	BBJ
17:38148265_A_G	17:38156712_C_T	38148265	C	0.481667	2.79e-76	A	0.484844	1.29e-75	165.623	0.0250415	EAS	NEU	rs60082402	38148265	-	2.7e-46	0.000397619	-	-	-	BBJ
17:38145828_A_G	17:38156712_C_T	38145828	C	0.481667	2.79e-76	A	0.482163	1.37e-75	165.592	0.0242825	EAS	NEU	rs57968500	38145828	-	1.9e-46	0.000394279	-	-	-	BBJ
17:38163650_C_T	17:38156712_C_T	38163650	C	0.481667	2.79e-76	T	0.48237	1.59e-75	165.444	0.0209528	EAS	NEU	-	-	-	-	-	-	-	-	BBJ
17:38163936_C_T	17:38156712_C_T	38163936	C	0.481667	2.79e-76	C	0.48237	1.65e-75	165.408	0.0202014	EAS	NEU	rs8067817	38163936	-	1.1e-46	0.000430466	-	-	-	BBJ
17:38164025_G_T	17:38156712_C_T	38164025	C	0.481667	2.79e-76	T	0.48237	1.65e-75	165.408	0.0202014	EAS	NEU	rs8072548	38164025	-	1.1e-46	0.000430453	-	-	-	BBJ
17:38161823_C_T	17:38156712_C_T	38161823	C	0.481667	2.79e-76	T	0.482561	1.82e-75	165.281	0.0178028	EAS	NEU	rs6503530	38161823	-	9.2e-47	0.000394206	-	-	-	BBJ
17:38163295_C_T	17:38156712_C_T	38163295	C	0.481667	2.79e-76	T	0.482855	1.88e-75	165.251	0.0172683	EAS	NEU	-	-	-	-	-	-	-	-	BBJ
17:38163567_A_G	17:38156712_C_T	38163567	C	0.481667	2.79e-76	G	0.482954	1.88e-75	165.247	0.0172054	EAS	NEU	-	-	-	-	-	-	-	-	BBJ
17:38160754_C_T	17:38156712_C_T	38160754	C	0.481667	2.79e-76	C	0.482366	1.94e-75	165.226	0.0168342	EAS	NEU	rs8070454	38160754	-	9.4e-47	0.000395219	-	-	-	BBJ
17:38165541_C_T	17:38156712_C_T	38165541	C	0.481667	2.79e-76	T	0.482763	2.08e-75	165.177	0.016032	EAS	NEU	-	-	-	-	-	-	-	-	BBJ
17:38164470_A_G	17:38156712_C_T	38164470	C	0.481667	2.79e-76	G	0.48315	2.09e-75	165.138	0.01542	EAS	NEU	rs55846942	38164470	-	9e-47	0.000393561	-	-	-	BBJ
17:38164851_C_T	17:38156712_C_T	38164851	C	0.481667	2.79e-76	T	0.483248	2.19e-75	165.095	0.0147771	EAS	NEU	rs4795418	38164851	-	1e-46	0.000392522	-	-	-	BBJ
17:38167627_A_G	17:38156712_C_T	38167627	C	0.481667	2.79e-76	A	0.48423	2.47e-75	164.959	0.0128953	EAS	NEU	rs4795420	38167627	-	7.7e-47	0.000394126	-	-	-	BBJ
17:38165297_A_C	17:38156712_C_T	38165297	C	0.481667	2.79e-76	C	0.483347	2.53e-75	164.949	0.0127694	EAS	NEU	-	-	-	-	-	-	-	-	BBJ
17:38165298_A_C	17:38156712_C_T	38165298	C	0.481667	2.79e-76	C	0.483347	2.53e-75	164.949	0.0127694	EAS	NEU	-	-	-	-	-	-	-	-	BBJ
17:38165485_C_T	17:38156712_C_T	38165485	C	0.481667	2.79e-76	T	0.483351	2.63e-75	164.909	0.0122669	EAS	NEU	-	-	-	-	-	-	-	-	BBJ
17:38163650_C_T	17:38163650_C_T	38163650	T	0.484536	3.3e-95	T	0.484536	3.3e-95	210.41	0.0817063	EAS	WBC	-	-	-	-	-	-	-	-	BBJ
17:38163936_C_T	17:38163650_C_T	38163936	T	0.484536	3.3e-95	C	0.484535	3.33e-95	210.399	0.0807795	EAS	WBC	rs8067817	38163936	1	4.4e-52	0.0189247	-	-	-	BBJ
17:38164025_G_T	17:38163650_C_T	38164025	T	0.484536	3.3e-95	T	0.484534	3.34e-95	210.393	0.0803201	EAS	WBC	rs8072548	38164025	1	4.4e-52	0.018963	-	-	-	BBJ
17:38154595_A_G	17:38163650_C_T	38154595	T	0.484536	3.3e-95	A	0.480434	3.7e-95	210.213	0.0670999	EAS	WBC	-	-	-	-	-	-	-	-	BBJ
17:38165541_C_T	17:38163650_C_T	38165541	T	0.484536	3.3e-95	T	0.484902	4.64e-95	209.975	0.0528712	EAS	WBC	-	-	-	-	-	-	-	-	BBJ
17:38159335_C_T	17:38163650_C_T	38159335	T	0.484536	3.3e-95	T	0.524307	7.2e-95	209.587	0.0358605	EAS	WBC	-	-	-	-	-	-	-	-	BBJ
17:38153875_A_T	17:38163650_C_T	38153875	T	0.484536	3.3e-95	T	0.4845	7.57e-95	209.538	0.0341468	EAS	WBC	rs7021	38153875	1	8.9e-52	0.00660672	-	-	-	BBJ
17:38160008_C_T	17:38163650_C_T	38160008	T	0.484536	3.3e-95	C	0.484852	7.57e-95	209.496	0.0327421	EAS	WBC	rs8065519	38160008	1	5.8e-52	0.00935302	-	-	-	BBJ
17:38158133_C_T	17:38163650_C_T	38158133	T	0.484536	3.3e-95	C	0.484539	7.91e-95	209.447	0.0311722	EAS	WBC	rs4795416	38158133	1	4.2e-52	0.0123852	-	-	-	BBJ
17:38161823_C_T	17:38163650_C_T	38161823	T	0.484536	3.3e-95	T	0.485147	8.17e-95	209.405	0.0298894	EAS	WBC	rs6503530	38161823	1	4.3e-52	0.012494	-	-	-	BBJ
17:38157995_C_T	17:38163650_C_T	38157995	T	0.484536	3.3e-95	C	0.484537	8.34e-95	209.384	0.0292792	EAS	WBC	rs4795415	38157995	1	4e-52	0.0128529	-	-	-	BBJ
17:38157920_G_T	17:38163650_C_T	38157920	T	0.484536	3.3e-95	G	0.484534	8.45e-95	209.373	0.0289476	EAS	WBC	-	-	-	-	-	-	-	-	BBJ
17:38160754_C_T	17:38163650_C_T	38160754	T	0.484536	3.3e-95	C	0.484957	8.8e-95	209.34	0.0280131	EAS	WBC	rs8070454	38160754	1	4.4e-52	0.0124183	-	-	-	BBJ
17:38157021_C_G	17:38163650_C_T	38157021	T	0.484536	3.3e-95	C	0.484336	8.83e-95	209.336	0.0279146	EAS	WBC	-	-	-	-	-	-	-	-	BBJ
17:38148265_A_G	17:38163650_C_T	38148265	T	0.484536	3.3e-95	A	0.487453	9.6e-95	209.301	0.026949	EAS	WBC	rs60082402	38148265	-	7.9e-52	0.00530141	-	-	-	BBJ
17:38156712_C_T	17:38163650_C_T	38156712	T	0.484536	3.3e-95	C	0.484239	9.28e-95	209.285	0.0265197	EAS	WBC	rs4794822	38156712	1	5.6e-52	0.00964183	-	-	-	BBJ
17:38163295_C_T	17:38163650_C_T	38163295	T	0.484536	3.3e-95	T	0.485433	9.43e-95	209.265	0.0259793	EAS	WBC	-	-	-	-	-	-	-	-	BBJ
17:38150604_C_T	17:38163650_C_T	38150604	T	0.484536	3.3e-95	C	0.484896	1.07e-94	209.214	0.0247047	EAS	WBC	rs4795412	38150604	-	9.9e-52	0.00638866	-	-	-	BBJ
17:38163567_A_G	17:38163650_C_T	38163567	T	0.484536	3.3e-95	G	0.485527	1.03e-94	209.185	0.0239892	EAS	WBC	-	-	-	-	-	-	-	-	BBJ
17:38148272_C_T	17:38163650_C_T	38148272	T	0.484536	3.3e-95	T	0.487552	1.09e-94	209.179	0.0238471	EAS	WBC	rs60666652	38148272	-	8e-52	0.00520737	-	-	-	BBJ
17:38164470_A_G	17:38163650_C_T	38164470	T	0.484536	3.3e-95	G	0.485717	1.14e-94	209.082	0.0216532	EAS	WBC	rs55846942	38164470	1	4.1e-52	0.0130728	-	-	-	BBJ
17:38167627_A_G	17:38163650_C_T	38167627	T	0.484536	3.3e-95	A	0.486751	1.21e-94	209.07	0.0213825	EAS	WBC	rs4795420	38167627	1	3.3e-52	0.0166263	-	-	-	BBJ
17:38150492_C_T	17:38163650_C_T	38150492	T	0.484536	3.3e-95	T	0.515815	1.29e-94	209	0.0199477	EAS	WBC	rs3826331	38150492	1	1.1e-51	0.00526101	-	-	-	BBJ
17:38145828_A_G	17:38163650_C_T	38145828	T	0.484536	3.3e-95	A	0.484621	1.35e-94	208.921	0.0184241	EAS	WBC	rs57968500	38145828	-	1.2e-51	0.00511085	-	-	-	BBJ
17:38167513_A_G	17:38163650_C_T	38167513	T	0.484536	3.3e-95	A	0.486555	1.42e-94	208.903	0.0180903	EAS	WBC	rs62065177	38167513	1	3.5e-52	0.0157085	-	-	-	BBJ
17:38164851_C_T	17:38163650_C_T	38164851	T	0.484536	3.3e-95	T	0.485812	1.38e-94	208.889	0.0178447	EAS	WBC	rs4795418	38164851	1	6.8e-52	0.00839554	-	-	-	BBJ
17:38165297_A_C	17:38163650_C_T	38165297	T	0.484536	3.3e-95	C	0.485908	1.42e-94	208.87	0.0175025	EAS	WBC	-	-	-	-	-	-	-	-	BBJ
17:38165298_A_C	17:38163650_C_T	38165298	T	0.484536	3.3e-95	C	0.485908	1.43e-94	208.87	0.0175025	EAS	WBC	-	-	-	-	-	-	-	-	BBJ
17:38165485_C_T	17:38163650_C_T	38165485	T	0.484536	3.3e-95	T	0.48591	1.6e-94	208.756	0.0156202	EAS	WBC	-	-	-	-	-	-	-	-	BBJ
17:38043343_A_G	17:38043343_A_G	38043343	G	0.618121	3.22e-09	G	0.618121	3.22e-09	14.7793	0.22274	AFR	EOS	rs9901146	38043343	-	5.2e-05	0.0163214	S4	0.846	0.189	UKB-AFR
