## Supplementary_Tables for "Multi-ancestry fine-mapping of the chromosome 17q12-q21 asthma locus identifies independent associations implicating lymphocyte and eosinophil levels in the causal pathway" (part 2 of 2)

### Sheet: Table S16 (continued)
Table S16: Replication of fine-mapping results from the BCXMETA in our study.
17:38045725_C_T	17:38043343_A_G	38045725	G	0.618121	3.22e-09	C	0.618302	3.45e-09	14.7135	0.208556	AFR	EOS	rs12103884	38045725	-	7.4e-05	0.0174634	S4	0.846	0.19	UKB-AFR
17:38042777_A_T	17:38043343_A_G	38042777	G	0.618121	3.22e-09	T	0.618304	3.77e-09	14.6256	0.190994	AFR	EOS	rs9908132	38042777	-	5.1e-05	0.0161001	S4	0.846	0.19	UKB-AFR
17:38049233_C_T	17:38043343_A_G	38049233	G	0.618121	3.22e-09	T	0.618853	5.52e-09	14.2581	0.132255	AFR	EOS	rs12950743	38049233	-	5.9e-05	0.0139599	S4	0.846	0.19	UKB-AFR
17:38053207_C_G	17:38043343_A_G	38053207	G	0.618121	3.22e-09	C	0.619805	6.41e-09	14.1138	0.114489	AFR	EOS	rs12453507	38053207	-	7.7e-05	0.0112266	S4	0.837	0.19	UKB-AFR
17:38028634_G_T	17:38043343_A_G	38028634	G	0.618121	3.22e-09	G	0.620649	9.75e-09	13.7046	0.0760384	AFR	EOS	rs11557467	38028634	-	3.6e-05	0.0240072	S4	0.846	0.191	UKB-AFR
17:38048244_C_T	17:38043343_A_G	38048244	G	0.618121	3.22e-09	T	0.608435	3.04e-08	12.604	0.0252976	AFR	EOS	rs9906951	38048244	-	0.00011	0.00530572	S4	0.846	0.173	UKB-AFR

### Sheet: Table S17
Table S17: Comparison of summary statistics from asthma independent signals in the BCXMETA
Only summary data from the counts of the WBC traits were available from the BCXMETA. For each asthma signal that was also an independent signal for a WBC trait in our study (Signals 3, 4, 5, 7 and 8; see Table S12), we compared the effect direction and p-values for the corresponding trait and population in the BCXMETA. We reported only signals where P<1X10-4 in both studies for the specific WBC trait and population.
										Replication in BCXMETA
SNP	Asthma Signal	SNP/LD proxy	LD with asthma signal-EUR (r2)	Population	A1	BETA	SE	P	WBC trait	BETA	SE	P	I2	# of studies	Population	# of samples	direction of effects
rs143669790	3	rs143669790	1	UKB-EUR	G	0.0341404	0.00858765	7e-05	LYM#	0.0341404	0.007685	1.46e-05	0	19	EUR	523065	+-+-+---?++++++-++++
rs4795399*	4	rs62067029	0.896	UKB-EUR	T	0.0604787	0.00221067	8.76e-165	WBC#	0.0604787	0.001982	6.78e-212	0.21595	5	EUR	501131	?+??????????????+?+++??
rs117097909*	5	rs79411018	0.64	UKB-EUR	T	0.0280808	0.00424101	3.56e-11	BAS#	0.0280808	0.004142	8.2e-15	0.20191	10	EUR	468643	+++-+++??++-??
rs11658582*	7	rs9889953	0.74	UKB-EUR	G	0.0100638	0.0022796	1e-05	LYM#	0.013435	0.005627	1.74e-06	0	17	EUR	522440	+++?---+--+-?---+-?-
rs8067124	8	rs8067124	1	UKB-EUR	A	0.0598952	0.00830924	5.7e-13	LYM#	0.065786	0.007375	4.96e-19	0.13226	17	EUR	520980	+------+?--+----+-??
rs4795399*	4	rs9303277	0.78	BBJ	T	0.0371164	0.00638041	5.98e-09	LYM#	0.029496	0.005018	4.25e-09	0	2	EAS	89266	++
	4	rs9303277	0.78	BBJ	T	0.01765	0.004483	8.25e-05	WBC#	0.021364	0.003846	2.85e-08	0.83093	3	EAS	151807	+--
* Indicates the asthma independent signal has a high LD proxy that is an independent signal in a WBC trait from our study.
The direction of effects in the BCXMETA corresponds to the effect in each cohort contributing to the ancestry specific meta-analysis.

### Sheet: Table S18
Table S18: Asthma-WBC trait-pairs with evidence of colocalization across study populations under the single causal variant assumption
Each row shows the results from the asthma-WBC trait-pair colocalization analysis under the single causal variant assumption. We used this approach when both traits in the trait-pair did not generate 95% credible sets via COLOC-SuSiE. For each asthma phenotype, we ran the analysis with the 11 WBC traits(sorted in alphabetical order: BAS, EOS, LYM, MON, NEU WBC), such that we performed 11 runs for each asthma phenotype with the exception of BBJ where we performed 6 runs because only counts(#) were available for the WBC traits. The runs were as follows: 18-40yrs+BAS#...WBC# (Runs EUR18-40yrs:1-11), >40yrs+BAS#...WBC# (Runs EUR_>40yrs:1-11), AFR+BAS#...WBC# (Runs AFR:1-11), BBJ+BAS#...WBC# (Runs BBJ:1-6), EAS+BAS#...WBC# (Runs EAS:1-11), SAS+BAS#...WBC# (Runs SAS:1-11). The results have been sorted in decreasing order of PP.H4.abf. Rows highlighted in yellow are runs that showed evidence of colocalization in the asthma+WBC trait-pair (PP.H4.abf > 0.6).
Asthma+WBC trait-pair	PP.H0.abf	PP.H1.abf	PP.H2.abf	PP.H3.abf	PP.H4.abf	Population	Run
asthmaall+LYM#	1.03e-05	4.22e-05	0.022	0.0895	0.888	BBJ	BBJ:3
<18yrs+LYM#	1.3e-156	1.2e-32	1.1e-125	0.12	0.88	EUR	EUR_<18yrs:5
<40yrs+LYM#	1.3e-111	1.1e-32	1.3e-80	0.12	0.88	EUR	EUR_<40yrs:5
asthmaall+LYM#	6.6e-45	1.5e-32	0.022	0.15	0.85	EUR	EUR:5
18-40yrs+EOS#	9.21e-49	1.17e-49	0.165	0.0202	0.814	EUR	EUR_18-40yrs:3
18-40yrs+EOS%	1.21e-51	1.53e-52	0.165	0.0202	0.814	EUR	EUR_18-40yrs:4
asthmaall+LYM#	0.0281	0.0871	0.0381	0.117	0.729	SAS	SAS:5
asthmaall+MON%	0.074	0.253	0.1	0.343	0.23	SAS	SAS:8
18-40yrs+LYM#	7.54001e-32	9.58293e-33	0.76012	0.0964636	0.143416	EUR	EUR_18-40yrs:5
asthmaall+NEU#	0.00658	0.00597	0.482	0.437	0.0682	EAS	EAS:9
asthmaall+WBC#	0.17	0.154	0.328	0.298	0.0501	EAS	EAS:11
asthmaall+NEU%	0.191	0.173	0.308	0.279	0.05	EAS	EAS:10
asthmaall+LYM%	0.119	0.288	0.161	0.391	0.041	SAS	SAS:6
asthmaall+LYM%	0.268	0.243	0.237	0.215	0.0357	EAS	EAS:6
asthmaall+LYM#	0.281	0.255	0.227	0.206	0.0306	EAS	EAS:5
asthmaall+BAS#	0.17	0.699	0.02	0.0823	0.0295	BBJ	BBJ:1
asthmaall+LYM%	0.035	0.434	0.0375	0.465	0.0291	AFR	AFR:6
asthmaall+NEU%	0.12	0.351	0.128	0.376	0.0254	AFR	AFR:10
asthmaall+EOS%	0.293	0.121	0.398	0.164	0.0247	SAS	SAS:4
asthmaall+MON%	0.327	0.296	0.187	0.17	0.0199	EAS	EAS:8
asthmaall+BAS#	0.338	0.307	0.176	0.159	0.0198	EAS	EAS:1
asthmaall+BAS#	0.275	0.141	0.374	0.191	0.0195	SAS	SAS:1
asthmaall+BAS#	0.222	0.252	0.237	0.27	0.0195	AFR	AFR:1
asthmaall+MON#	0.341	0.309	0.174	0.157	0.0194	EAS	EAS:7
asthmaall+NEU#	4.05e-09	0.416	5.5e-09	0.565	0.0191	SAS	SAS:9
asthmaall+MON%	0.184	0.29	0.197	0.31	0.0189	AFR	AFR:8
asthmaall+MON#	0.213	0.261	0.228	0.279	0.0188	AFR	AFR:7
asthmaall+BAS%	0.336	0.304	0.179	0.162	0.0187	EAS	EAS:2
asthmaall+MON#	0.289	0.128	0.391	0.174	0.0186	SAS	SAS:7
asthmaall+BAS%	0.256	0.219	0.274	0.234	0.0179	AFR	AFR:2
asthmaall+EOS%	0.198	0.277	0.212	0.296	0.0178	AFR	AFR:4
asthmaall+EOS%	0.362	0.329	0.153	0.139	0.0173	EAS	EAS:4
asthmaall+LYM#	0.258	0.217	0.276	0.232	0.0173	AFR	AFR:5
asthmaall+EOS#	0.365	0.331	0.15	0.136	0.017	EAS	EAS:3
asthmaall+EOS#	0.202	0.273	0.216	0.292	0.017	AFR	AFR:3
>40yrs+EOS%	7.08e-51	9.81e-53	0.97	0.0134	0.0166	EUR	EUR_>40yrs:4
>40yrs+EOS#	5.40058e-48	7.48235e-50	0.969989	0.0134223	0.0165886	EUR	EUR_>40yrs:3
asthmaall+NEU%	0.0511	0.367	0.0693	0.497	0.0158	SAS	SAS:10
asthmaall+EOS#	0.313	0.105	0.425	0.142	0.0143	SAS	SAS:3
asthmaall+WBC#	1.42e-07	0.419	1.93e-07	0.568	0.0135	SAS	SAS:11
asthmaall+WBC#	0.00179	0.475	0.00191	0.509	0.012	AFR	AFR:11
asthmaall+NEU#	4.98e-05	0.477	5.33e-05	0.511	0.0119	AFR	AFR:9
asthmaall+BAS%	0.322	0.0976	0.437	0.132	0.0115	SAS	SAS:2
asthmaall+WBC#	2.62e-47	1.08e-46	0.194	0.797	0.00924	BBJ	BBJ:6
>40yrs+WBC#	0	0	0.982	0.0136	0.0047	EUR	EUR_>40yrs:11
>40yrs+NEU#	0	0	0.982	0.0136	0.00463	EUR	EUR_>40yrs:9
>40yrs+NEU%	0	8.67e-311	0.982	0.0136	0.0046	EUR	EUR_>40yrs:10
>40yrs+MON%	3.73e-177	5.17e-179	0.982	0.0136	0.00459	EUR	EUR_>40yrs:8
asthmaall+MON#	0.165	0.681	0.0292	0.12	0.00378	BBJ	BBJ:4
asthmaall+EOS#	0.179	0.737	0.0159	0.0653	0.00271	BBJ	BBJ:2
asthmaall+NEU#	2.75e-44	1.13e-43	0.195	0.803	0.00256	BBJ	BBJ:5
>40yrs+MON#	1.57e-54	2.18e-56	0.985	0.0136	0.00163	EUR	EUR_>40yrs:7
>40yrs+BAS%	0.000829071	1.14865e-05	0.9839	0.01363	0.00162888	EUR	EUR_>40yrs:2
>40yrs+BAS#	1.57111e-54	2.17672e-56	0.984732	0.0136416	0.00162625	EUR	EUR_>40yrs:1
>40yrs+LYM%	8.74e-254	1.21e-255	0.985	0.0136	0.00161	EUR	EUR_>40yrs:6
18-40yrs+BAS%	0.000745924	9.48028e-05	0.885227	0.112506	0.00142687	EUR	EUR_18-40yrs:2
18-40yrs+BAS#	1.41e-54	1.8e-55	0.886	0.113	0.00125	EUR	EUR_18-40yrs:1
18-40yrs+MON#	1.41379e-54	1.79685e-55	0.886131	0.112621	0.00124807	EUR	EUR_18-40yrs:7
18-40yrs+LYM%	7.86883e-254	1.00008e-254	0.886135	0.112621	0.00124357	EUR	EUR_18-40yrs:6
18-40yrs+MON%	3.36743e-177	4.27982e-178	0.886296	0.112642	0.00106234	EUR	EUR_18-40yrs:8
18-40yrs+NEU%	0	7.2E-310	0.886297	0.112642	0.00106051	EUR	EUR_18-40yrs:10
18-40yrs+NEU#	0	0	0.8863	0.112643	0.00105729	EUR	EUR_18-40yrs:9
18-40yrs+WBC#	0	0	0.886306	0.112643	0.00105075	EUR	EUR_18-40yrs:11
>40yrs+LYM#	9.78e-32	1.36e-33	0.986	0.0137	0.000336	EUR	EUR_>40yrs:5

### Sheet: Table S19
Table S19: SNP-level colocalization probabilities from asthma-WBC trait-pair analysis (from Table S18)
We extracted the 95% credible set of variants from the asthma+WBC traits that showed evidence of colocalization (probability > 0.6) from Supplementary Data 11. For the EUR, BBJ and SAS, we highlight asthma Signal 4--rs4795399 in green to show its inclusion in the 95% credible set for asthma+LYM#. We highlight the variant with the highest posterior probability in each 95% credible set in yellow.
SNP	Asthma Signal	BP	SNP.PP.H4	Asthma+WBC trait-pair	Population	Runs
rs112401631	8	38764524	1	18-40+EOS#	EUR	EUR_18-40yrs:3
rs112401631	8	38764524	1	18-40+EOS%	EUR	EUR_18-40yrs:4
rs8069176	4	38057197	0.1591	<18yrs+LYM#	EUR	EUR_<18yrs:5
rs11078926	4	38062976	0.141539	<18yrs+LYM#	EUR	EUR_<18yrs:5
rs4795399	4	38061439	0.136981	<18yrs+LYM#	EUR	EUR_<18yrs:5
rs12939832	4	38064876	0.11436	<18yrs+LYM#	EUR	EUR_<18yrs:5
rs2305480	4	38062196	0.11034	<18yrs+LYM#	EUR	EUR_<18yrs:5
rs12949100	4	38057189	0.108647	<18yrs+LYM#	EUR	EUR_<18yrs:5
rs11078927	4	38064405	0.0850678	<18yrs+LYM#	EUR	EUR_<18yrs:5
rs11651596	4	38056116	0.0822774	<18yrs+LYM#	EUR	EUR_<18yrs:5
rs11078928	4	38064469	0.0598037	<18yrs+LYM#	EUR	EUR_<18yrs:5
rs11078926	4	38062976	0.191351	<40yrs+LYM#	EUR	EUR_<40yrs:5
rs4795399	4	38061439	0.189443	<40yrs+LYM#	EUR	EUR_<40yrs:5
rs2305480	4	38062196	0.156119	<40yrs+LYM#	EUR	EUR_<40yrs:5
rs8069176	4	38057197	0.122944	<40yrs+LYM#	EUR	EUR_<40yrs:5
rs12939832	4	38064876	0.092844	<40yrs+LYM#	EUR	EUR_<40yrs:5
rs11651596	4	38056116	0.0831896	<40yrs+LYM#	EUR	EUR_<40yrs:5
rs11078927	4	38064405	0.0744893	<40yrs+LYM#	EUR	EUR_<40yrs:5
rs12949100	4	38057189	0.0498675	<40yrs+LYM#	EUR	EUR_<40yrs:5
rs11078928	4	38064469	0.0393579	<40yrs+LYM#	EUR	EUR_<40yrs:5
rs8069176	4	38057197	0.145401	asthmaall+LYM#	EUR	EUR:5
rs11078926	4	38062976	0.111132	asthmaall+LYM#	EUR	EUR:5
rs4795399	4	38061439	0.0986791	asthmaall+LYM#	EUR	EUR:5
rs12939832	4	38064876	0.0982455	asthmaall+LYM#	EUR	EUR:5
rs2305480	4	38062196	0.0957107	asthmaall+LYM#	EUR	EUR:5
rs11651596	4	38056116	0.0930943	asthmaall+LYM#	EUR	EUR:5
rs12949100	4	38057189	0.0919483	asthmaall+LYM#	EUR	EUR:5
rs11078927	4	38064405	0.0894303	asthmaall+LYM#	EUR	EUR:5
rs11078928	4	38064469	0.0697962	asthmaall+LYM#	EUR	EUR:5
rs4795400	4	38067020	0.0261354	asthmaall+LYM#	EUR	EUR:5
rs4795397	4	38023745	0.0233059	asthmaall+LYM#	EUR	EUR:5
rs907092	4	37922259	0.0488286	asthmaall+LYM#	SAS	SAS:5
rs4795398	4	38038179	0.0293381	asthmaall+LYM#	SAS	SAS:5
rs12232497	4	38040119	0.0280152	asthmaall+LYM#	SAS	SAS:5
rs1054609	4	38033277	0.0267954	asthmaall+LYM#	SAS	SAS:5
rs12936409	4	38043649	0.0266966	asthmaall+LYM#	SAS	SAS:5
rs35736272	4	38032680	0.0266712	asthmaall+LYM#	SAS	SAS:5
rs12232498	4	38040363	0.0266394	asthmaall+LYM#	SAS	SAS:5
rs12939566	4	38038390	0.0266222	asthmaall+LYM#	SAS	SAS:5
rs12941333	4	38040534	0.0266071	asthmaall+LYM#	SAS	SAS:5
rs2872507	4	38040763	0.0266071	asthmaall+LYM#	SAS	SAS:5
rs34120102	4	38026035	0.0264019	asthmaall+LYM#	SAS	SAS:5
rs12709365	4	38027400	0.0263677	asthmaall+LYM#	SAS	SAS:5
rs13380815	4	38027583	0.0263428	asthmaall+LYM#	SAS	SAS:5
rs9905959	4	38031138	0.0263209	asthmaall+LYM#	SAS	SAS:5
rs11870965	4	38030205	0.0262938	asthmaall+LYM#	SAS	SAS:5
rs10852936	4	38031714	0.0261115	asthmaall+LYM#	SAS	SAS:5
rs9904624	4	38036586	0.0258218	asthmaall+LYM#	SAS	SAS:5
rs35569035	4	38035624	0.0256525	asthmaall+LYM#	SAS	SAS:5
rs9910826	4	38035648	0.025426	asthmaall+LYM#	SAS	SAS:5
rs36038753	4	38035370	0.0253488	asthmaall+LYM#	SAS	SAS:5
rs9891174	4	38031802	0.0253008	asthmaall+LYM#	SAS	SAS:5
rs34189114	4	38032460	0.0252165	asthmaall+LYM#	SAS	SAS:5
rs11078925	4	38025208	0.0252072	asthmaall+LYM#	SAS	SAS:5
rs9907088	4	38035116	0.0250397	asthmaall+LYM#	SAS	SAS:5
rs10852935	4	38031674	0.0250063	asthmaall+LYM#	SAS	SAS:5
rs12939457	4	38032188	0.0246375	asthmaall+LYM#	SAS	SAS:5
rs11078928	4	38064469	0.0239398	asthmaall+LYM#	SAS	SAS:5
rs59716545	4	38031857	0.0235775	asthmaall+LYM#	SAS	SAS:5
rs4795397	4	38023745	0.0230029	asthmaall+LYM#	SAS	SAS:5
rs11557466	4	38024626	0.022995	asthmaall+LYM#	SAS	SAS:5
rs11658993	4	37940808	0.0172366	asthmaall+LYM#	SAS	SAS:5
rs12949100	4	38057189	0.0166795	asthmaall+LYM#	SAS	SAS:5
rs11651596	4	38056116	0.0156078	asthmaall+LYM#	SAS	SAS:5
rs8069176	4	38057197	0.0146891	asthmaall+LYM#	SAS	SAS:5
rs62067029	4	38038391	0.0121292	asthmaall+LYM#	SAS	SAS:5
rs11078927	4	38064405	0.0121246	asthmaall+LYM#	SAS	SAS:5
rs11078926	4	38062976	0.010141	asthmaall+LYM#	SAS	SAS:5
rs12939832	4	38064876	0.00996033	asthmaall+LYM#	SAS	SAS:5
rs2305480	4	38062196	0.00966667	asthmaall+LYM#	SAS	SAS:5
rs4795395	4	37962987	0.00914517	asthmaall+LYM#	SAS	SAS:5
rs12942330	4	37939839	0.00831437	asthmaall+LYM#	SAS	SAS:5
rs10445308	4	37938047	0.00831066	asthmaall+LYM#	SAS	SAS:5
rs9909593	4	37970149	0.00811726	asthmaall+LYM#	SAS	SAS:5
rs4795399	4	38061439	0.00744322	asthmaall+LYM#	SAS	SAS:5
rs12944882	4	37983492	0.0391213	asthmaall+LYM#	BBJ	BBJ:3
rs3816470	4	37985801	0.0362157	asthmaall+LYM#	BBJ	BBJ:3
rs9303277	4	37976469	0.0229111	asthmaall+LYM#	BBJ	BBJ:3
rs9909593	4	37970149	0.0194588	asthmaall+LYM#	BBJ	BBJ:3
rs2952144	4	37960017	0.0182428	asthmaall+LYM#	BBJ	BBJ:3
rs11557467	4	38028634	0.0180683	asthmaall+LYM#	BBJ	BBJ:3
rs11078928	4	38064469	0.0174596	asthmaall+LYM#	BBJ	BBJ:3
rs4795395	4	37962987	0.0170502	asthmaall+LYM#	BBJ	BBJ:3
rs12939832	4	38064876	0.0164926	asthmaall+LYM#	BBJ	BBJ:3
rs12453507	4	38053207	0.0153998	asthmaall+LYM#	BBJ	BBJ:3
rs12103884	4	38045725	0.0150474	asthmaall+LYM#	BBJ	BBJ:3
rs7359623	4	38049589	0.0149231	asthmaall+LYM#	BBJ	BBJ:3
rs8067378	4	38051348	0.0148754	asthmaall+LYM#	BBJ	BBJ:3
rs12950743	4	38049233	0.0148553	asthmaall+LYM#	BBJ	BBJ:3
rs12936409	4	38043649	0.0148502	asthmaall+LYM#	BBJ	BBJ:3
rs9906951	4	38048244	0.0147736	asthmaall+LYM#	BBJ	BBJ:3
rs12950209	4	38049102	0.0143241	asthmaall+LYM#	BBJ	BBJ:3
rs11651596	4	38056116	0.0141692	asthmaall+LYM#	BBJ	BBJ:3
rs9901146	4	38043343	0.0140883	asthmaall+LYM#	BBJ	BBJ:3
rs9908132	4	38042777	0.0140214	asthmaall+LYM#	BBJ	BBJ:3
rs11078927	4	38064405	0.0140104	asthmaall+LYM#	BBJ	BBJ:3
rs36000226	4	38063929	0.0138681	asthmaall+LYM#	BBJ	BBJ:3
rs62067034	4	38063738	0.0137065	asthmaall+LYM#	BBJ	BBJ:3
rs2952140	4	37928059	0.0134588	asthmaall+LYM#	BBJ	BBJ:3
rs883770	4	38063381	0.013457	asthmaall+LYM#	BBJ	BBJ:3
rs1453559	4	38020419	0.0134518	asthmaall+LYM#	BBJ	BBJ:3
rs8069176	4	38057197	0.0133998	asthmaall+LYM#	BBJ	BBJ:3
rs11078926	4	38062976	0.0133546	asthmaall+LYM#	BBJ	BBJ:3
rs56750287	4	38062944	0.0133245	asthmaall+LYM#	BBJ	BBJ:3
rs2305479	4	38062217	0.0130908	asthmaall+LYM#	BBJ	BBJ:3
rs2305480	4	38062196	0.0130902	asthmaall+LYM#	BBJ	BBJ:3
rs10852936	4	38031714	0.0128661	asthmaall+LYM#	BBJ	BBJ:3
rs12709365	4	38027400	0.0127166	asthmaall+LYM#	BBJ	BBJ:3
rs13380815	4	38027583	0.0127083	asthmaall+LYM#	BBJ	BBJ:3
rs4795399	4	38061439	0.0126719	asthmaall+LYM#	BBJ	BBJ:3
rs11870965	4	38030205	0.0126611	asthmaall+LYM#	BBJ	BBJ:3
rs12232497	4	38040119	0.0125991	asthmaall+LYM#	BBJ	BBJ:3
rs12232498	4	38040363	0.0125591	asthmaall+LYM#	BBJ	BBJ:3
rs12941333	4	38040534	0.0125564	asthmaall+LYM#	BBJ	BBJ:3
rs4795398	4	38038179	0.0125061	asthmaall+LYM#	BBJ	BBJ:3
rs36038753	4	38035370	0.0124869	asthmaall+LYM#	BBJ	BBJ:3
rs9907088	4	38035116	0.0124848	asthmaall+LYM#	BBJ	BBJ:3
rs2872507	4	38040763	0.0124148	asthmaall+LYM#	BBJ	BBJ:3
rs9904624	4	38036586	0.0124091	asthmaall+LYM#	BBJ	BBJ:3
rs9903250	4	38031030	0.0124074	asthmaall+LYM#	BBJ	BBJ:3
rs11658278	4	38031164	0.0123583	asthmaall+LYM#	BBJ	BBJ:3
rs12939457	4	38032188	0.0123573	asthmaall+LYM#	BBJ	BBJ:3
rs34189114	4	38032460	0.0123357	asthmaall+LYM#	BBJ	BBJ:3
rs9905959	4	38031138	0.0123318	asthmaall+LYM#	BBJ	BBJ:3
rs35736272	4	38032680	0.0123087	asthmaall+LYM#	BBJ	BBJ:3
rs10852935	4	38031674	0.0122744	asthmaall+LYM#	BBJ	BBJ:3
rs11557466	4	38024626	0.0122607	asthmaall+LYM#	BBJ	BBJ:3
rs12936231	4	38029120	0.0102174	asthmaall+LYM#	BBJ	BBJ:3
rs11078925	4	38025208	0.00989763	asthmaall+LYM#	BBJ	BBJ:3
rs11650661	4	38026286	0.00985005	asthmaall+LYM#	BBJ	BBJ:3
rs11655292	4	38026361	0.00974929	asthmaall+LYM#	BBJ	BBJ:3
rs34120102	4	38026035	0.00971376	asthmaall+LYM#	BBJ	BBJ:3
rs11655198	4	38026169	0.00966349	asthmaall+LYM#	BBJ	BBJ:3
rs1008723	4	38066267	0.00961379	asthmaall+LYM#	BBJ	BBJ:3
rs12949100	4	38057189	0.00934204	asthmaall+LYM#	BBJ	BBJ:3
rs2313430	4	37929816	0.00928819	asthmaall+LYM#	BBJ	BBJ:3
rs9891174	4	38031802	0.00922614	asthmaall+LYM#	BBJ	BBJ:3
rs56380902	4	38066372	0.00896272	asthmaall+LYM#	BBJ	BBJ:3
rs2290400	4	38066240	0.00833793	asthmaall+LYM#	BBJ	BBJ:3
rs11658993	4	37940808	0.00818179	asthmaall+LYM#	BBJ	BBJ:3
rs10445308	4	37938047	0.00795061	asthmaall+LYM#	BBJ	BBJ:3
rs12942330	4	37939839	0.00715187	asthmaall+LYM#	BBJ	BBJ:3
rs2941522	4	37910368	0.00599432	asthmaall+LYM#	BBJ	BBJ:3
rs907091	4	37921742	0.00537064	asthmaall+LYM#	BBJ	BBJ:3
rs12946510	4	37912377	0.00515879	asthmaall+LYM#	BBJ	BBJ:3
rs907092	4	37922259	0.00512619	asthmaall+LYM#	BBJ	BBJ:3
rs1011082	4	38068514	0.00448795	asthmaall+LYM#	BBJ	BBJ:3
rs4795400	4	38067020	0.00446256	asthmaall+LYM#	BBJ	BBJ:3
rs4795401	4	38067533	0.00410827	asthmaall+LYM#	BBJ	BBJ:3

### Sheet: Table S20
Table S20: Asthma-WBC trait-pairs with evidence of colocalization in EUR using COLOC-SuSiE under multiple causal variant assumption
Each row shows results from the pairwise comparison of signals (using 95% Credible sets from SuSiE) from the two traits in the trait-pair under the global colocalization hypothesis. TRAIT1 represents SNPs associated with the asthma phenotype while TRAIT 2 represents SNPs associated with the WBC trait in the triat-pair. Three asthma phenotypes generated 95% credible (CS95s) sets via SuSiE in EUR (asthmaall ,<18yrs and <40yrs). We conducted colocalization analysis using each of the three asthma phenotypes + the 11 WBC traits(sorted in alphabetical order:BAS, EOS, LYM, MON, NEU, WBC), such that we performed 33 runs across all trait-pairs: asthmaall+BAS#....WBC#; Runs 1 to 11, <18yrs+BAS#....WBC#; Runs 12 to 22, <40yrs+BAS#....WBC#; Runs 23 to 33. The results have been sorted in decreasing order of PP.H4.abf. Rows highlighted in yellow are runs that showed evidence of colocalization in the asthma+WBC trait-pair (PP.H4.abf > 0.6). The # of asthma signals are reported for trait-pairs that showed evidence of colocalization (# of Signals column). "-" was assigned to trait-pairs where PP H4.abf < 0.6 and the evidence supports one of the colocalization hypothesis: H0, H1, H2 or H3. In those instances, different signals (r2 < 0.5) were identified for TRAIT1 and TRAIT2.
TRAIT1	TRAIT2	Asthma Signal	PP.H0.abf	PP.H1.abf	PP.H2.abf	PP.H3.abf	PP.H4.abf	95%CS-Trait1	95%CS-Trait2	Asthma+WBC trait-pair	Population	Run	# of Signals
rs112401631	rs112401631	8	7.93e-49	9.66e-47	1.91e-05	0.00033	1	2	1	asthmaall+EOS#	EUR	3	1
rs112401631	rs112401631	8	7.09e-56	8.63e-54	1.91e-05	0.00033	1	2	1	asthmaall+EOS%	EUR	4	1
rs112401631	rs112401631	8	1.93e-22	2.35e-20	1.91e-05	0.00033	1	2	3	asthmaall+LYM%	EUR	6	1
rs112401631	rs112401631	8	2.94e-20	3.58e-18	1.91e-05	0.00033	1	2	2	asthmaall+LYM#	EUR	5	2
rs112401631	rs112401631	8	2.65347e-48	8.51143e-47	6.39981e-05	5.30728e-05	0.999883	4	1	<40yrs+EOS#	EUR	25	1
rs112401631	rs112401631	8	2.37144e-55	7.60678e-54	6.39981e-05	5.30728e-05	0.999883	4	1	<40yrs+EOS%	EUR	26	1
rs112401631	rs112401631	8	9.83783e-20	3.15564e-18	6.39985e-05	5.30834e-05	0.999883	4	2	<40yrs+LYM#	EUR	27	2
rs112401631	rs112401631	8	6.44279e-22	2.06662e-20	6.39981e-05	5.30729e-05	0.999883	4	3	<40yrs+LYM%	EUR	28	1
rs117097909	rs146459536	5	1.17345e-10	2.99809e-05	6.68784e-08	0.0151173	0.984853	3	6	<18yrs+EOS%	EUR	15	1
rs4795399	rs869402	4	4.4113e-81	1.17902e-09	2.30524e-73	0.0597322	0.940268	1	2	<40yrs+MON%	EUR	30	1
rs4795399	rs869402	4	5.41963e-119	1.17923e-09	2.83217e-111	0.0597431	0.940257	1	2	<18yrs+MON%	EUR	19	1
rs9303279	rs869402	4	3.59e-21	1.24e-09	1.88e-13	0.063141	0.937	1	2	asthmaall+MON%	EUR	8	1
rs9303279	rs869402	4	6.15e-46	2.13e-34	5.17e-13	0.177422	0.823	1	3	asthmaall+WBC#	EUR	11	1
rs4795399	rs4795397	4	4.2055e-108	1.12401e-36	1.13825e-72	0.302829	0.697171	1	1	<40yrs+LYM#	EUR	27	2
rs4795399	rs4795397	4	5.19714e-146	1.13082e-36	1.40665e-110	0.304674	0.695326	1	1	<18yrs+LYM#	EUR	16	1
rs9303279	rs4795397	4	3.75e-48	1.3e-36	1.02e-12	0.350445	0.65	1	1	asthmaall+LYM#	EUR	5	2
rs9303279	rs8065777	4	7.02e-30	2.43e-18	1.04e-12	0.359121	0.641	1	3	asthmaall+NEU#	EUR	9	1
rs146644295	rs146459536	-	6.03845e-06	0.000790417	0.00344149	0.449389	0.546373	3	6	<40yrs+EOS%	EUR	26	-
rs9889953	rs2014704	-	3.65649e-10	0.0165401	1.48367e-08	0.670515	0.312945	2	8	<40yrs+EOS%	EUR	26	-
rs11656173	rs2014704	-	1.55364e-09	0.0189778	6.3041e-08	0.76963	0.211392	2	8	<18yrs+EOS%	EUR	15	-
rs9303279	rs9906951	-	2.29e-26	7.92e-15	2.59e-12	0.898351	0.102	1	3	asthmaall+EOS%	EUR	4	-
rs146644295	rs72836633	-	3.39406e-06	0.000444273	0.00719401	0.941575	0.0507831	3	4	<40yrs+EOS#	EUR	25	-
rs117097909	rs11078917	-	2.18753e-08	0.005589	3.87529e-06	0.990103	0.00430404	3	2	<18yrs+BAS%	EUR	13	-
rs112401631	rs2014704	-	0.000195	0.0238	0.00792	0.964798	0.00331	2	8	asthmaall+EOS%	EUR	4	-
rs112401631	rs9911634	-	1.14209e-49	3.66342e-48	0.030155	0.967262	0.00258276	4	2	<40yrs+EOS%	EUR	26	-
rs112401631	rs9911634	-	3.24964e-36	1.04237e-34	0.0301563	0.967304	0.00253981	4	2	<40yrs+EOS#	EUR	25	-
rs146644295	rs2014704	-	0.000182002	0.0238236	0.007385	0.966672	0.00193702	3	8	<40yrs+EOS%	EUR	26	-
rs112401631	rs2014704	-	0.000725902	0.0232844	0.0294545	0.944796	0.00173876	4	8	<40yrs+EOS%	EUR	26	-
rs117097909	rs72836633	-	1.84269e-09	0.000470796	3.90576e-06	0.997892	0.00163362	3	4	<18yrs+EOS#	EUR	14	-
rs112401631	rs146459536	-	1.42e-05	0.00173	0.00812	0.988636	0.0015	2	6	asthmaall+EOS%	EUR	4	-
rs112401631	rs75049293	-	6.96956e-07	2.23559e-05	0.0301876	0.968312	0.0014769	4	5	<40yrs+MON%	EUR	30	-
rs112401631	rs112880843	-	3.7217e-06	0.000119379	0.0301849	0.968225	0.00146683	4	6	<40yrs+LYM%	EUR	28	-
rs112401631	rs35990081	-	4.93662e-06	0.00015835	0.0301858	0.968253	0.0013974	4	7	<40yrs+LYM%	EUR	28	-
rs146644295	rs9911634	-	2.86747e-50	3.75344e-48	0.00757108	0.991032	0.00139732	3	2	<40yrs+EOS%	EUR	26	-
rs146644295	rs9911634	-	8.15882e-37	1.06797e-34	0.00757128	0.991057	0.00137186	3	2	<40yrs+EOS#	EUR	25	-
rs112401631	rs60769720	-	1.31171e-05	0.000420752	0.030179	0.968036	0.00135147	4	6	<40yrs+NEU%	EUR	32	-
rs112401631	rs146890554	-	2.36726e-15	7.59336e-14	0.030194	0.968518	0.00128815	4	4	<40yrs+WBC#	EUR	33	-
rs112401631	rs146890554	-	1.48253e-27	4.75544e-26	0.0301965	0.968598	0.00120521	4	4	<40yrs+NEU#	EUR	31	-
rs112401631	rs146890554	-	7.36471e-18	2.36234e-16	0.0301983	0.968656	0.00114617	4	3	<40yrs+NEU%	EUR	32	-
rs112401631	rs146890554	-	7.53825e-16	2.41801e-14	0.0301989	0.968675	0.00112602	4	5	<40yrs+LYM%	EUR	28	-
rs112401631	rs3816472	-	1.21106e-133	3.88468e-132	0.0302024	0.968786	0.00101188	4	1	<40yrs+LYM%	EUR	28	-
rs112401631	rs3816472	-	1.89525e-31	6.0793e-30	0.0302026	0.968792	0.00100498	4	1	<40yrs+BAS#	EUR	23	-
rs112401631	rs3816472	-	1.89525e-31	6.0793e-30	0.0302026	0.968792	0.00100498	4	1	<40yrs+MON#	EUR	29	-
rs112401631	rs2305482	-	5.33453e-06	0.000171113	0.0301977	0.968638	0.000988213	4	6	<40yrs+WBC#	EUR	33	-
rs112401631	rs3816472	-	4.28057e-06	0.000137306	0.0301996	0.968698	0.00096107	4	1	<40yrs+BAS%	EUR	24	-
rs112401631	rs3087852	-	6.18649e-09	1.98441e-07	0.0302069	0.968932	0.000860385	4	4	<40yrs+EOS%	EUR	26	-
rs146644295	rs112880843	-	9.33973e-07	0.000122255	0.007575	0.991546	0.000756099	3	6	<40yrs+LYM%	EUR	28	-
rs112401631	rs12941465	-	9.20517e-06	0.00029527	0.0302011	0.968745	0.000749665	4	4	<40yrs+NEU%	EUR	32	-
rs146644295	rs3136687	-	1.43189e-06	0.00018743	0.00757536	0.991593	0.000643223	3	5	<40yrs+EOS#	EUR	25	-
rs112401631	rs146459536	-	5.29206e-05	0.00169751	0.030161	0.967458	0.000630536	4	6	<40yrs+EOS%	EUR	26	-
rs112401631	rs6503533	-	1.12237e-14	3.60018e-13	0.0302145	0.969174	0.000611144	4	3	<40yrs+EOS#	EUR	25	-
rs112401631	rs8065777	-	2.03893e-19	6.54019e-18	0.0302157	0.969213	0.00057164	4	3	<40yrs+NEU#	EUR	31	-
rs112401631	rs11078917	-	0.000169607	0.00544041	0.0300466	0.963788	0.000555071	4	2	<40yrs+BAS%	EUR	24	-
rs146644295	rs3816472	-	3.03847e-134	3.97728e-132	0.00757754	0.991879	0.00054323	3	1	<40yrs+LYM%	EUR	28	-
rs112401631	rs869402	-	3.59771e-35	1.15402e-33	0.0302165	0.96924	0.000543068	4	3	<40yrs+WBC#	EUR	33	-
rs146644295	rs3816472	-	4.75502e-32	6.22419e-30	0.00757758	0.991884	0.000538693	3	1	<40yrs+BAS#	EUR	23	-
rs146644295	rs3816472	-	4.75502e-32	6.22419e-30	0.00757758	0.991884	0.000538693	3	1	<40yrs+MON#	EUR	29	-
rs146644295	rs11078917	-	4.2534e-05	0.00556759	0.00753506	0.986318	0.000536632	3	2	<40yrs+BAS%	EUR	24	-
rs112401631	rs12600856	-	1.82014e-172	5.83839e-171	0.0302167	0.969247	0.000535777	4	1	<40yrs+MON%	EUR	30	-
rs112401631	rs2227322	-	0	0	0.0302168	0.969251	0.000532288	4	1	<40yrs+NEU%	EUR	32	-
rs112401631	rs709592	-	0	0	0.0302169	0.969252	0.000531273	4	1	<40yrs+WBC#	EUR	33	-
rs146644295	rs2305482	-	1.33838e-06	0.00017519	0.0075763	0.991716	0.000530897	3	6	<40yrs+WBC#	EUR	33	-
rs112401631	rs2227322	-	0	0	0.0302169	0.969253	0.000529549	4	1	<40yrs+NEU#	EUR	31	-
rs146644295	rs75049293	-	1.74945e-07	2.28999e-05	0.0075775	0.991874	0.00052562	3	5	<40yrs+MON%	EUR	30	-
rs146644295	rs3816472	-	1.07393e-06	0.000140574	0.00757661	0.991757	0.000524332	3	1	<40yrs+BAS%	EUR	24	-
rs117097909	rs60769720	-	1.69962e-09	0.000434242	3.91038e-06	0.999074	0.000487593	3	6	<18yrs+NEU%	EUR	21	-
rs112401631	rs72836633	-	1.42499e-05	0.000457088	0.030204	0.968839	0.00048612	4	4	<40yrs+EOS#	EUR	25	-
rs146644295	rs146890554	-	5.94142e-16	7.77716e-14	0.00757818	0.991962	0.000459715	3	4	<40yrs+WBC#	EUR	33	-
rs146644295	rs3087852	-	1.55206e-09	2.03161e-07	0.00757829	0.991976	0.000445133	3	4	<40yrs+EOS%	EUR	26	-
rs146644295	rs146890554	-	3.72069e-28	4.87029e-26	0.00757841	0.991992	0.000429316	3	4	<40yrs+NEU#	EUR	31	-
rs112401631	rs9906951	-	2.66293e-16	8.54175e-15	0.0302206	0.969372	0.00040768	4	3	<40yrs+EOS%	EUR	26	-
rs146644295	rs146890554	-	1.84825e-18	2.41931e-16	0.00757858	0.992015	0.000406624	3	3	<40yrs+NEU%	EUR	32	-
rs112401631	rs869402	-	5.78303e-10	1.855e-08	0.0302208	0.969376	0.000402795	4	2	<40yrs+MON%	EUR	30	-
rs112401631	rs34223321	-	2.21512e-06	7.10535e-05	0.0302186	0.969307	0.00040077	4	5	<40yrs+WBC#	EUR	33	-
rs112401631	rs45443194	-	2.52564e-06	8.10139e-05	0.0302183	0.969299	0.000399603	4	4	<40yrs+MON%	EUR	30	-
rs146644295	rs146890554	-	1.89178e-16	2.47629e-14	0.00757865	0.992024	0.00039703	3	5	<40yrs+LYM%	EUR	28	-
rs112401631	rs2302775	-	3.61691e-61	1.16018e-59	0.0302212	0.969391	0.000387612	4	2	<40yrs+NEU%	EUR	32	-
rs112401631	rs2302775	-	1.15481e-105	3.70422e-104	0.0302213	0.969394	0.000385173	4	2	<40yrs+NEU#	EUR	31	-
rs112401631	rs4795424	-	1.4241e-09	4.56801e-08	0.0302214	0.969397	0.000381534	4	5	<40yrs+NEU#	EUR	31	-
rs112401631	rs2302775	-	7.1673e-60	2.29902e-58	0.0302214	0.969398	0.000380777	4	2	<40yrs+WBC#	EUR	33	-
rs112401631	rs2302775	-	2.88749e-17	9.26207e-16	0.0302217	0.969409	0.000369695	4	3	<40yrs+MON%	EUR	30	-
rs146644295	rs8065777	-	5.11418e-20	6.69432e-18	0.00757888	0.992054	0.000366947	3	3	<40yrs+NEU#	EUR	31	-
rs117097909	rs2014704	-	9.41054e-08	0.0240433	3.81847e-06	0.975592	0.000360311	3	8	<18yrs+EOS%	EUR	15	-
rs112401631	rs146890554	-	6.38e-16	7.77e-14	0.00814	0.991515	0.000344	2	4	asthmaall+WBC#	EUR	11	-
rs112401631	rs146890554	-	4e-28	4.87e-26	0.00814	0.991517	0.000342	2	4	asthmaall+NEU#	EUR	9	-
rs146644295	rs869402	-	9.02398e-36	1.18122e-33	0.00757908	0.99208	0.000341078	3	3	<40yrs+WBC#	EUR	33	-
rs112401631	rs75049293	-	1.88e-07	2.29e-05	0.00814	0.991496	0.000341	2	5	asthmaall+MON%	EUR	8	-
rs112401631	rs146890554	-	1.99e-18	2.42e-16	0.00814	0.991522	0.000337	2	3	asthmaall+NEU%	EUR	10	-
rs112401631	rs146890554	-	2.03e-16	2.48e-14	0.00814	0.991529	0.00033	2	5	asthmaall+LYM%	EUR	6	-
rs112401631	rs2228015	-	1.82453e-14	5.85246e-13	0.0302233	0.969459	0.000317273	4	3	<40yrs+LYM#	EUR	27	-
rs112401631	rs2228015	-	1.22299e-07	3.92294e-06	0.0302233	0.969457	0.000315206	4	5	<40yrs+NEU%	EUR	32	-
rs112401631	rs2228015	-	6.00181e-11	1.92517e-09	0.0302234	0.969461	0.000315125	4	4	<40yrs+LYM%	EUR	28	-
rs112401631	rs3136687	-	9.34349e-06	0.000299707	0.0302141	0.969165	0.000311874	4	5	<40yrs+EOS%	EUR	26	-
rs146644295	rs60769720	-	3.29287e-06	0.000431028	0.00757603	0.991681	0.000308869	3	6	<40yrs+NEU%	EUR	32	-
rs146644295	rs6503533	-	2.81547e-15	3.68538e-13	0.00757932	0.992112	0.000308478	3	3	<40yrs+EOS#	EUR	25	-
rs9303279	rs2014704	-	6.94e-14	0.024	2.82e-12	0.975649	0.000306	1	8	asthmaall+EOS%	EUR	4	-
rs112401631	rs3136687	-	5.71178e-06	0.000183214	0.0302181	0.969291	0.000302334	4	5	<40yrs+EOS#	EUR	25	-
rs112401631	rs8072548	-	4.80853e-10	1.54241e-08	0.0302242	0.969487	0.00028845	4	2	<40yrs+BAS#	EUR	23	-
rs112401631	rs8072548	-	4.80853e-10	1.54241e-08	0.0302242	0.969487	0.00028845	4	2	<40yrs+MON#	EUR	29	-
rs146644295	rs35990081	-	1.23936e-06	0.000162229	0.00757829	0.991977	0.00028102	3	7	<40yrs+LYM%	EUR	28	-
rs112401631	rs4795397	-	1.1167e-37	3.58199e-36	0.0302244	0.969495	0.000280413	4	1	<40yrs+LYM#	EUR	27	-
rs112401631	rs8072548	-	1.67633e-69	5.3771e-68	0.0302244	0.969495	0.000280179	4	2	<40yrs+LYM%	EUR	28	-
rs4795399	rs2014704	-	1.10512e-111	0.0240457	4.48418e-110	0.975688	0.000266801	1	8	<18yrs+EOS%	EUR	15	-
rs4795399	rs2014704	-	8.9967e-74	0.0240457	3.65054e-72	0.975688	0.000266353	1	8	<40yrs+EOS%	EUR	26	-
rs4795399	rs9906951	-	3.296e-86	8.80929e-15	3.74051e-72	0.999735	0.000265048	1	3	<40yrs+EOS%	EUR	26	-
rs112401631	rs3136687	-	2.52e-06	0.000307	0.00814	0.991293	0.000259	2	5	asthmaall+EOS%	EUR	4	-
rs146644295	rs12600856	-	4.56575e-173	5.97644e-171	0.00757973	0.992166	0.000254044	3	1	<40yrs+MON%	EUR	30	-
rs146644295	rs2227322	-	0	0	0.00757975	0.992169	0.0002514	3	1	<40yrs+NEU%	EUR	32	-
rs146644295	rs12941465	-	2.30957e-06	0.000302317	0.00757745	0.991867	0.000251172	3	4	<40yrs+NEU%	EUR	32	-
rs146644295	rs709592	-	0	0	0.00757976	0.99217	0.000250129	3	1	<40yrs+WBC#	EUR	33	-
rs146644295	rs2227322	-	0	0	0.00757977	0.992171	0.000248998	3	1	<40yrs+NEU#	EUR	31	-
rs146644295	rs9906951	-	6.67924e-17	8.74295e-15	0.00758004	0.992206	0.000214006	3	3	<40yrs+EOS%	EUR	26	-
rs146644295	rs869402	-	1.45053e-10	1.8987e-08	0.00758011	0.992216	0.000203866	3	2	<40yrs+MON%	EUR	30	-
rs4795399	rs9906951	-	4.04896e-124	8.8099e-15	4.59502e-110	0.999804	0.000196216	1	3	<18yrs+EOS%	EUR	15	-
rs112401631	rs72836633	-	3.84e-06	0.000468	0.00814	0.991205	0.000185	2	4	asthmaall+EOS#	EUR	3	-
rs9303279	rs146459536	-	5.05e-15	0.00175	2.88e-12	0.998083	0.000166	1	6	asthmaall+EOS%	EUR	4	-
rs112401631	rs11078917	-	4.57e-05	0.00557	0.0081	0.986135	0.000156	2	2	asthmaall+BAS%	EUR	2	-
rs117097909	rs3816472	-	5.54612e-10	0.0001417	3.91282e-06	0.999699	0.000155366	3	1	<18yrs+BAS%	EUR	13	-
rs112401631	rs2305482	-	1.44e-06	0.000175	0.00814	0.991528	0.000154	2	6	asthmaall+WBC#	EUR	11	-
rs112401631	rs3816472	-	3.26e-134	3.98e-132	0.00814	0.991704	0.000154	2	1	asthmaall+LYM%	EUR	6	-
rs112401631	rs3816472	-	5.11e-32	6.22e-30	0.00814	0.991704	0.000154	2	1	asthmaall+BAS#	EUR	1	-
rs112401631	rs3816472	-	5.11e-32	6.22e-30	0.00814	0.991704	0.000154	2	1	asthmaall+MON#	EUR	7	-
rs112401631	rs3136687	-	1.54e-06	0.000187	0.00814	0.991518	0.000153	2	5	asthmaall+EOS#	EUR	3	-
rs112401631	rs3816472	-	1.15e-06	0.000141	0.00814	0.991566	0.000151	2	1	asthmaall+BAS%	EUR	2	-
rs117097909	rs12941465	-	1.19244e-09	0.00030466	3.91224e-06	0.999552	0.00013927	3	4	<18yrs+NEU%	EUR	21	-
rs112401631	rs2228015	-	4.92e-15	5.99e-13	0.00814	0.991724	0.000133	2	3	asthmaall+LYM#	EUR	5	-
rs112401631	rs2228015	-	3.29e-08	4.01e-06	0.00814	0.991724	0.000129	2	5	asthmaall+NEU%	EUR	10	-
rs112401631	rs2228015	-	1.62e-11	1.97e-09	0.00814	0.991728	0.000129	2	4	asthmaall+LYM%	EUR	6	-
rs112401631	rs3087852	-	1.67e-09	2.03e-07	0.00814	0.991731	0.000126	2	4	asthmaall+EOS%	EUR	4	-
rs112401631	rs2302775	-	7.78e-18	9.48e-16	0.00814	0.991738	0.000119	2	3	asthmaall+MON%	EUR	8	-
rs146644295	rs34223321	-	5.55656e-07	7.27339e-05	0.00758023	0.992232	0.000114445	3	5	<40yrs+WBC#	EUR	33	-
rs112401631	rs709592	-	0	0	0.00814	0.991747	0.00011	2	1	asthmaall+WBC#	EUR	11	-
rs112401631	rs12600856	-	4.9e-173	5.97e-171	0.00814	0.991747	0.00011	2	1	asthmaall+MON%	EUR	8	-
rs112401631	rs2227322	-	0	0	0.00814	0.991748	0.00011	2	1	asthmaall+NEU%	EUR	10	-
rs112401631	rs2227322	-	0	0	0.00814	0.991748	0.000109	2	1	asthmaall+NEU#	EUR	9	-
rs146644295	rs4795424	-	3.57226e-10	4.67599e-08	0.00758084	0.992312	0.000107251	3	5	<40yrs+NEU#	EUR	31	-
rs112401631	rs60769720	-	3.54e-06	0.000431	0.00814	0.991319	0.000107	2	6	asthmaall+NEU%	EUR	10	-
rs146644295	rs2302775	-	9.07286e-62	1.18761e-59	0.00758086	0.992314	0.000105186	3	2	<40yrs+NEU%	EUR	32	-
rs112401631	rs6503533	-	3.02e-15	3.68e-13	0.00814	0.991752	0.000105	2	3	asthmaall+EOS#	EUR	3	-
rs146644295	rs2302775	-	2.89678e-106	3.7918e-104	0.00758087	0.992315	0.000104416	3	2	<40yrs+NEU#	EUR	31	-
rs146644295	rs2302775	-	1.79788e-60	2.35337e-58	0.00758088	0.992316	0.000103023	3	2	<40yrs+WBC#	EUR	33	-
rs112401631	rs2302775	-	1.93e-60	2.35e-58	0.00814	0.991754	0.000103	2	2	asthmaall+WBC#	EUR	11	-
rs112401631	rs2302775	-	3.11e-106	3.79e-104	0.00814	0.991755	0.000102	2	2	asthmaall+NEU#	EUR	9	-
rs146644295	rs2302775	-	7.24305e-18	9.48096e-16	0.0075809	0.99232	9.95205e-05	3	3	<40yrs+MON%	EUR	30	-
rs112401631	rs2302775	-	9.75e-62	1.19e-59	0.00814	0.99176	9.75e-05	2	2	asthmaall+NEU%	EUR	10	-
rs112401631	rs35990081	-	1.33e-06	0.000162	0.00814	0.9916	9.46e-05	2	7	asthmaall+LYM%	EUR	6	-
rs112401631	rs45443194	-	6.81e-07	8.29e-05	0.00814	0.991684	8.98e-05	2	4	asthmaall+MON%	EUR	8	-
rs112401631	rs869402	-	9.7e-36	1.18e-33	0.00814	0.991768	8.93e-05	2	3	asthmaall+WBC#	EUR	11	-
rs112401631	rs12941465	-	2.48e-06	0.000302	0.00814	0.991467	8.79e-05	2	4	asthmaall+NEU%	EUR	10	-
rs112401631	rs869402	-	1.56e-10	1.9e-08	0.00814	0.991772	8.5e-05	2	2	asthmaall+MON%	EUR	8	-
rs112401631	rs9911634	-	3.08e-50	3.76e-48	0.00814	0.991772	8.49e-05	2	2	asthmaall+EOS%	EUR	4	-
rs112401631	rs8072548	-	4.52e-70	5.5e-68	0.00814	0.991772	8.49e-05	2	2	asthmaall+LYM%	EUR	6	-
rs146644295	rs3136687	-	2.34365e-06	0.000306777	0.00757867	0.992028	8.46224e-05	3	5	<40yrs+EOS%	EUR	26	-
rs112401631	rs9911634	-	8.77e-37	1.07e-34	0.00814	0.991773	8.45e-05	2	2	asthmaall+EOS#	EUR	3	-
rs112401631	rs8065777	-	5.49e-20	6.69e-18	0.00814	0.991773	8.39e-05	2	3	asthmaall+NEU#	EUR	9	-
rs112401631	rs8072548	-	1.3e-10	1.58e-08	0.00814	0.991774	8.32e-05	2	2	asthmaall+BAS#	EUR	1	-
rs112401631	rs8072548	-	1.3e-10	1.58e-08	0.00814	0.991774	8.32e-05	2	2	asthmaall+MON#	EUR	7	-
rs146644295	rs8072548	-	1.20611e-10	1.57876e-08	0.00758104	0.992338	8.111e-05	3	2	<40yrs+BAS#	EUR	23	-
rs146644295	rs8072548	-	1.20611e-10	1.57876e-08	0.00758104	0.992338	8.111e-05	3	2	<40yrs+MON#	EUR	29	-
rs146644295	rs2228015	-	4.57655e-15	5.99058e-13	0.00758105	0.992338	8.05894e-05	3	3	<40yrs+LYM#	EUR	27	-
rs146644295	rs2228015	-	3.06768e-08	4.01552e-06	0.00758102	0.992335	7.95481e-05	3	5	<40yrs+NEU%	EUR	32	-
rs146644295	rs2228015	-	1.50546e-11	1.97061e-09	0.00758106	0.99234	7.92747e-05	3	4	<40yrs+LYM%	EUR	28	-
rs146644295	rs4795397	-	2.80097e-38	3.6664e-36	0.00758106	0.99234	7.90405e-05	3	1	<40yrs+LYM#	EUR	27	-
rs112401631	rs112880843	-	1e-06	0.000122	0.00814	0.991657	7.83e-05	2	6	asthmaall+LYM%	EUR	6	-
rs4795399	rs146459536	-	8.04928e-113	0.0017514	4.58752e-110	0.998172	7.65854e-05	1	6	<18yrs+EOS%	EUR	15	-
rs146644295	rs8072548	-	4.20469e-70	5.50382e-68	0.00758108	0.992343	7.57671e-05	3	2	<40yrs+LYM%	EUR	28	-
rs4795399	rs146459536	-	6.55287e-75	0.0017514	3.73467e-72	0.998173	7.57638e-05	1	6	<40yrs+EOS%	EUR	26	-
rs112401631	rs9906951	-	7.18e-17	8.74e-15	0.00814	0.991782	7.46e-05	2	3	asthmaall+EOS%	EUR	4	-
rs112401631	rs4795424	-	3.84e-10	4.67e-08	0.00814	0.991784	7.33e-05	2	5	asthmaall+NEU#	EUR	9	-
rs112401631	rs34223321	-	5.97e-07	7.27e-05	0.00814	0.991712	7.24e-05	2	5	asthmaall+WBC#	EUR	11	-
rs112401631	rs4795397	-	3.01e-38	3.66e-36	0.00814	0.991785	7.21e-05	2	1	asthmaall+LYM#	EUR	5	-
rs146644295	rs45443194	-	6.33576e-07	8.29333e-05	0.00758048	0.992264	7.18423e-05	3	4	<40yrs+MON%	EUR	30	-
rs146644295	rs112401631	-	1.16537e-17	1.52544e-15	0.00758113	0.992349	6.99799e-05	3	2	<40yrs+LYM#	EUR	27	-
rs146644295	rs112401631	-	3.14327e-46	4.11445e-44	0.00758113	0.992349	6.99798e-05	3	1	<40yrs+EOS#	EUR	25	-
rs146644295	rs112401631	-	2.80918e-53	3.67714e-51	0.00758113	0.992349	6.99798e-05	3	1	<40yrs+EOS%	EUR	26	-
rs146644295	rs112401631	-	7.63203e-20	9.99013e-18	0.00758113	0.992349	6.99798e-05	3	3	<40yrs+LYM%	EUR	28	-
rs117097909	rs3136687	-	7.39625e-10	0.000188969	3.91297e-06	0.999738	6.92362e-05	3	5	<18yrs+EOS#	EUR	14	-
rs9889953	rs11078917	-	1.24079e-10	0.00561275	2.19812e-08	0.994319	6.83873e-05	2	2	<40yrs+BAS%	EUR	24	-
rs11656173	rs11078917	-	4.59492e-10	0.00561275	8.14008e-08	0.994319	6.83514e-05	2	2	<18yrs+BAS%	EUR	13	-
rs9303279	rs11078917	-	1.62e-14	0.00561	2.87e-12	0.994326	6.07e-05	1	2	asthmaall+BAS%	EUR	2	-
rs4795399	rs11078917	-	2.10003e-74	0.00561279	3.72028e-72	0.994327	6.02412e-05	1	2	<40yrs+BAS%	EUR	24	-
rs4795399	rs11078917	-	2.57959e-112	0.00561279	4.56985e-110	0.994327	6.02158e-05	1	2	<18yrs+BAS%	EUR	13	-
rs4795399	rs8065777	-	2.52463e-89	6.74762e-18	3.74133e-72	0.999954	4.61706e-05	1	3	<40yrs+NEU#	EUR	31	-
rs4795399	rs869402	-	4.45467e-105	1.19061e-33	3.7414e-72	0.999971	2.90579e-05	1	3	<40yrs+WBC#	EUR	33	-
rs4795399	rs8065777	-	3.10122e-127	6.74776e-18	4.5958e-110	0.999974	2.58349e-05	1	3	<18yrs+NEU#	EUR	20	-
rs9889953	rs146459536	-	3.87198e-11	0.00175149	2.20675e-08	0.998227	2.18733e-05	2	6	<40yrs+EOS%	EUR	26	-
rs11656173	rs146459536	-	1.43388e-10	0.0017515	8.17208e-08	0.998228	2.06242e-05	2	6	<18yrs+EOS%	EUR	15	-
rs117097909	rs112401631	-	1.62277e-49	4.14607e-44	3.9139e-06	0.999976	2.0346e-05	3	1	<18yrs+EOS#	EUR	14	-
rs117097909	rs112401631	-	1.45029e-56	3.7054e-51	3.9139e-06	0.999976	2.0346e-05	3	1	<18yrs+EOS%	EUR	15	-
rs117097909	rs112401631	-	3.94018e-23	1.00669e-17	3.9139e-06	0.999976	2.0346e-05	3	3	<18yrs+LYM%	EUR	17	-
rs117097909	rs112401631	-	6.01644e-21	1.53716e-15	3.9139e-06	0.999976	2.03459e-05	3	2	<18yrs+LYM#	EUR	16	-
rs11656173	rs112401631	-	3.39424e-51	4.1461e-44	8.18643e-08	0.999981	1.87464e-05	2	1	<18yrs+EOS#	EUR	14	-
rs11656173	rs112401631	-	3.03348e-58	3.70542e-51	8.18643e-08	0.999981	1.87464e-05	2	1	<18yrs+EOS%	EUR	15	-
rs11656173	rs112401631	-	8.24141e-25	1.0067e-17	8.18643e-08	0.999981	1.87464e-05	2	3	<18yrs+LYM%	EUR	17	-
rs11656173	rs112401631	-	1.25842e-22	1.53717e-15	8.18643e-08	0.999981	1.87463e-05	2	2	<18yrs+LYM#	EUR	16	-
rs11656173	rs2305482	-	1.44591e-11	0.000176619	8.185e-08	0.999806	1.73849e-05	2	6	<18yrs+WBC#	EUR	22	-
rs9889953	rs2305482	-	3.90447e-12	0.000176619	2.21025e-08	0.999807	1.68523e-05	2	6	<40yrs+WBC#	EUR	33	-
rs4795399	rs112880843	-	4.61255e-76	0.000123281	3.74101e-72	0.999868	8.51002e-06	1	6	<40yrs+LYM%	EUR	28	-
rs4795399	rs112880843	-	5.66587e-114	0.000123281	4.59531e-110	0.999868	8.44998e-06	1	6	<18yrs+LYM%	EUR	17	-
rs4795399	rs60769720	-	1.9967e-113	0.000434451	4.59388e-110	0.999557	8.25262e-06	1	6	<18yrs+NEU%	EUR	21	-
rs4795399	rs60769720	-	1.6255e-75	0.000434451	3.73985e-72	0.999557	8.2345e-06	1	6	<40yrs+NEU%	EUR	32	-
rs9303279	rs60769720	-	1.25e-15	0.000434	2.89e-12	0.999558	7.58e-06	1	6	asthmaall+NEU%	EUR	10	-
rs9303279	rs8072548	-	4.59e-20	1.59e-08	2.89e-12	0.999993	7.44e-06	1	2	asthmaall+BAS#	EUR	1	-
rs9303279	rs8072548	-	4.59e-20	1.59e-08	2.89e-12	0.999993	7.44e-06	1	2	asthmaall+MON#	EUR	7	-
rs9303279	rs112880843	-	3.56e-16	0.000123	2.89e-12	0.999869	7.38e-06	1	6	asthmaall+LYM%	EUR	6	-
rs9889953	rs12941465	-	6.73594e-12	0.000304701	2.20998e-08	0.999688	7.09485e-06	2	4	<40yrs+NEU%	EUR	32	-
rs4795399	rs8072548	-	7.31184e-118	1.59094e-08	4.59589e-110	0.999993	6.66364e-06	1	2	<18yrs+BAS#	EUR	12	-
rs4795399	rs8072548	-	7.31184e-118	1.59094e-08	4.59589e-110	0.999993	6.66364e-06	1	2	<18yrs+MON#	EUR	18	-
rs9889953	rs72836633	-	1.04247e-11	0.000471563	2.20962e-08	0.999522	6.57563e-06	2	4	<40yrs+EOS#	EUR	25	-
rs11656173	rs12941465	-	2.49446e-11	0.000304701	8.18404e-08	0.999689	6.52031e-06	2	4	<18yrs+NEU%	EUR	21	-
rs11656173	rs72836633	-	3.8605e-11	0.000471563	8.18268e-08	0.999522	6.3612e-06	2	4	<18yrs+EOS#	EUR	14	-
rs4795399	rs8072548	-	5.95252e-80	1.59094e-08	3.74148e-72	0.999994	6.33212e-06	1	2	<40yrs+BAS#	EUR	23	-
rs4795399	rs8072548	-	5.95252e-80	1.59094e-08	3.74148e-72	0.999994	6.33212e-06	1	2	<40yrs+MON#	EUR	29	-
rs9889953	rs35990081	-	3.61475e-12	0.000163514	2.2103e-08	0.999831	5.60536e-06	2	7	<40yrs+LYM%	EUR	28	-
rs9303279	rs72836633	-	1.36e-15	0.000472	2.88e-12	0.999523	5.57e-06	1	4	asthmaall+EOS#	EUR	3	-
rs4795399	rs72836633	-	1.76436e-75	0.000471564	3.73972e-72	0.999523	5.52157e-06	1	4	<40yrs+EOS#	EUR	25	-
rs4795399	rs72836633	-	2.16727e-113	0.000471564	4.59373e-110	0.999523	5.46742e-06	1	4	<18yrs+EOS#	EUR	14	-
rs9889953	rs60769720	-	9.60433e-12	0.000434453	2.2097e-08	0.99956	5.39283e-06	2	6	<40yrs+NEU%	EUR	32	-
rs9889953	rs112880843	-	2.72534e-12	0.000123281	2.21039e-08	0.999872	5.18933e-06	2	6	<40yrs+LYM%	EUR	28	-
rs117097909	rs35990081	-	6.39989e-10	0.000163513	3.91332e-06	0.999827	5.13557e-06	3	7	<18yrs+LYM%	EUR	17	-
rs9303279	rs3136687	-	8.92e-16	0.000309	2.89e-12	0.999686	5.13e-06	1	5	asthmaall+EOS%	EUR	4	-
rs11656173	rs60769720	-	3.55669e-11	0.000434453	8.18299e-08	0.99956	5.12107e-06	2	6	<18yrs+NEU%	EUR	21	-
rs11656173	rs35990081	-	1.33862e-11	0.000163514	8.18521e-08	0.999832	4.84359e-06	2	7	<18yrs+LYM%	EUR	17	-
rs11656173	rs34223321	-	6.00057e-12	7.32976e-05	8.18595e-08	0.999922	4.51778e-06	2	5	<18yrs+WBC#	EUR	22	-
rs117097909	rs2228015	-	1.58379e-11	4.04648e-06	3.91395e-06	0.999988	4.50049e-06	3	5	<18yrs+NEU%	EUR	21	-
rs9889953	rs34223321	-	1.62037e-12	7.32976e-05	2.2105e-08	0.999922	4.49038e-06	2	5	<40yrs+WBC#	EUR	33	-
rs11656173	rs112880843	-	1.00925e-11	0.000123281	8.18554e-08	0.999872	4.39225e-06	2	6	<18yrs+LYM%	EUR	17	-
rs4795399	rs2305482	-	6.60829e-76	0.000176621	3.74083e-72	0.999819	4.34711e-06	1	6	<40yrs+WBC#	EUR	33	-
rs4795399	rs2305482	-	8.11737e-114	0.000176621	4.59509e-110	0.999819	4.32867e-06	1	6	<18yrs+WBC#	EUR	22	-
rs9303279	rs2305482	-	5.1e-16	0.000177	2.89e-12	0.999819	4.09e-06	1	6	asthmaall+WBC#	EUR	11	-
rs4795399	rs3136687	-	1.42081e-113	0.000309145	4.59448e-110	0.999687	3.92828e-06	1	5	<18yrs+EOS%	EUR	15	-
rs4795399	rs3136687	-	1.15667e-75	0.000309145	3.74033e-72	0.999687	3.89723e-06	1	5	<40yrs+EOS%	EUR	26	-
rs117097909	rs3136687	-	1.20999e-09	0.000309144	3.91276e-06	0.999683	3.69306e-06	3	5	<18yrs+EOS%	EUR	15	-
rs4795399	rs45443194	-	3.84093e-114	8.35726e-05	4.59552e-110	0.999913	3.37367e-06	1	4	<18yrs+MON%	EUR	19	-
rs4795399	rs45443194	-	3.12687e-76	8.35726e-05	3.74118e-72	0.999913	3.37281e-06	1	4	<40yrs+MON%	EUR	30	-
rs9303279	rs45443194	-	2.41e-16	8.36e-05	2.89e-12	0.999913	3.37e-06	1	4	asthmaall+MON%	EUR	8	-
rs9889953	rs3136687	-	6.8342e-12	0.000309146	2.20998e-08	0.999688	2.85778e-06	2	5	<40yrs+EOS%	EUR	26	-
rs117097909	rs112880843	-	4.8252e-10	0.000123281	3.91349e-06	0.99987	2.75308e-06	3	6	<18yrs+LYM%	EUR	17	-
rs9303279	rs12941465	-	8.79e-16	0.000305	2.89e-12	0.999693	2.72e-06	1	4	asthmaall+NEU%	EUR	10	-
rs4795399	rs35990081	-	6.11788e-76	0.000163514	3.74088e-72	0.999834	2.71116e-06	1	7	<40yrs+LYM%	EUR	28	-
rs4795399	rs35990081	-	7.51497e-114	0.000163514	4.59515e-110	0.999834	2.70206e-06	1	7	<18yrs+LYM%	EUR	17	-
rs11656173	rs3136687	-	2.53085e-11	0.000309146	8.18403e-08	0.999688	2.69932e-06	2	5	<18yrs+EOS%	EUR	15	-
rs9303279	rs35990081	-	4.72e-16	0.000164	2.89e-12	0.999834	2.61e-06	1	7	asthmaall+LYM%	EUR	6	-
rs4795399	rs12941465	-	1.40039e-113	0.000304702	4.59451e-110	0.999693	2.56258e-06	1	4	<18yrs+NEU%	EUR	21	-
rs4795399	rs12941465	-	1.14004e-75	0.000304702	3.74035e-72	0.999693	2.56231e-06	1	4	<40yrs+NEU%	EUR	32	-
rs117097909	rs2305482	-	6.91293e-10	0.000176621	3.91328e-06	0.999817	2.13526e-06	3	6	<18yrs+WBC#	EUR	22	-
rs11656173	rs3816472	-	1.16022e-11	0.000141722	8.18541e-08	0.999856	1.97266e-06	2	1	<18yrs+BAS%	EUR	13	-
rs9889953	rs3816472	-	3.13301e-12	0.000141722	2.21036e-08	0.999856	1.96438e-06	2	1	<40yrs+BAS%	EUR	24	-
rs9889953	rs3136687	-	4.17779e-12	0.000188983	2.21025e-08	0.999809	1.90802e-06	2	5	<40yrs+EOS#	EUR	25	-
rs9303279	rs3136687	-	5.45e-16	0.000189	2.89e-12	0.999809	1.82e-06	1	5	asthmaall+EOS#	EUR	3	-
rs11656173	rs3136687	-	1.54712e-11	0.000188983	8.18503e-08	0.999809	1.7812e-06	2	5	<18yrs+EOS#	EUR	14	-
rs117097909	rs45443194	-	3.27102e-10	8.35724e-05	3.91365e-06	0.999911	1.67852e-06	3	4	<18yrs+MON%	EUR	19	-
rs4795399	rs3136687	-	7.0708e-76	0.000188983	3.74079e-72	0.99981	1.54848e-06	1	5	<40yrs+EOS#	EUR	25	-
rs4795399	rs3136687	-	8.6855e-114	0.000188983	4.59504e-110	0.99981	1.53954e-06	1	5	<18yrs+EOS#	EUR	14	-
rs9303279	rs3816472	-	4.09e-16	0.000142	2.89e-12	0.999857	1.24e-06	1	1	asthmaall+BAS%	EUR	2	-
rs117097909	rs34223321	-	2.86886e-10	7.32975e-05	3.91369e-06	0.999922	1.2143e-06	3	5	<18yrs+WBC#	EUR	22	-
rs4795399	rs3816472	-	5.30254e-76	0.000141722	3.74097e-72	0.999857	1.20997e-06	1	1	<40yrs+BAS%	EUR	24	-
rs4795399	rs3816472	-	6.51343e-114	0.000141722	4.59526e-110	0.999857	1.2095e-06	1	1	<18yrs+BAS%	EUR	13	-
rs117097909	rs9911634	-	1.48238e-53	3.78738e-48	3.91398e-06	0.999995	8.71159e-07	3	2	<18yrs+EOS%	EUR	15	-
rs117097909	rs9911634	-	4.21771e-40	1.0776e-34	3.91398e-06	0.999995	8.50862e-07	3	2	<18yrs+EOS#	EUR	14	-
rs9303279	rs34223321	-	2.12e-16	7.33e-05	2.89e-12	0.999926	8.08e-07	1	5	asthmaall+WBC#	EUR	11	-
rs117097909	rs6503533	-	1.45392e-18	3.71466e-13	3.91398e-06	0.999995	7.99272e-07	3	3	<18yrs+EOS#	EUR	14	-
rs4795399	rs34223321	-	2.74244e-76	7.32979e-05	3.74123e-72	0.999926	7.41781e-07	1	5	<40yrs+WBC#	EUR	33	-
rs4795399	rs34223321	-	3.36871e-114	7.32979e-05	4.59558e-110	0.999926	7.41152e-07	1	5	<18yrs+WBC#	EUR	22	-
rs9889953	rs45443194	-	1.84752e-12	8.35728e-05	2.21049e-08	0.999916	7.30644e-07	2	4	<40yrs+MON%	EUR	30	-
rs11656173	rs45443194	-	6.84176e-12	8.35728e-05	8.1859e-08	0.999916	7.26224e-07	2	4	<18yrs+MON%	EUR	19	-
rs117097909	rs869402	-	4.66016e-39	1.19064e-33	3.91398e-06	0.999996	6.04267e-07	3	3	<18yrs+WBC#	EUR	22	-
rs117097909	rs869402	-	7.48977e-14	1.91359e-08	3.91398e-06	0.999996	5.45003e-07	3	2	<18yrs+MON%	EUR	19	-
rs117097909	rs8065777	-	2.64113e-23	6.7479e-18	3.91398e-06	0.999996	5.2302e-07	3	3	<18yrs+NEU#	EUR	20	-
rs117097909	rs3816472	-	1.56944e-137	4.00982e-132	3.91398e-06	0.999996	4.4549e-07	3	1	<18yrs+LYM%	EUR	17	-
rs117097909	rs3816472	-	2.45607e-35	6.27509e-30	3.91398e-06	0.999996	4.39294e-07	3	1	<18yrs+BAS#	EUR	12	-
rs117097909	rs3816472	-	2.45607e-35	6.27509e-30	3.91398e-06	0.999996	4.39294e-07	3	1	<18yrs+MON#	EUR	18	-
rs117097909	rs12600856	-	2.35763e-176	6.0236e-171	3.91398e-06	0.999996	4.06324e-07	3	1	<18yrs+MON%	EUR	19	-
rs117097909	rs709592	-	0	0	3.91398e-06	0.999996	3.99749e-07	3	1	<18yrs+WBC#	EUR	22	-
rs117097909	rs2227322	-	0	0	3.91398e-06	0.999996	3.989e-07	3	1	<18yrs+NEU%	EUR	21	-
rs117097909	rs2227322	-	0	0	3.91398e-06	0.999996	3.93039e-07	3	1	<18yrs+NEU#	EUR	20	-
rs117097909	rs75049293	-	9.03617e-11	2.30868e-05	3.91389e-06	0.999973	3.61534e-07	3	5	<18yrs+MON%	EUR	19	-
rs117097909	rs9906951	-	3.44885e-20	8.81159e-15	3.91398e-06	0.999996	3.44768e-07	3	3	<18yrs+EOS%	EUR	15	-
rs117097909	rs3087852	-	8.01598e-13	2.04803e-07	3.91398e-06	0.999996	3.31923e-07	3	4	<18yrs+EOS%	EUR	15	-
rs4795399	rs869402	-	5.47211e-143	1.19064e-33	4.59592e-110	1	2.38864e-07	1	3	<18yrs+WBC#	EUR	22	-
rs11656173	rs75049293	-	1.89003e-12	2.30869e-05	8.1864e-08	0.999977	1.83979e-07	2	5	<18yrs+MON%	EUR	19	-
rs9889953	rs75049293	-	5.10376e-13	2.30869e-05	2.21062e-08	0.999977	1.82204e-07	2	5	<40yrs+MON%	EUR	30	-
rs4795399	rs75049293	-	8.63798e-77	2.30869e-05	3.74142e-72	0.999977	1.81152e-07	1	5	<40yrs+MON%	EUR	30	-
rs4795399	rs75049293	-	1.06106e-114	2.30869e-05	4.59581e-110	0.999977	1.81122e-07	1	5	<18yrs+MON%	EUR	19	-
rs9303279	rs75049293	-	6.66e-17	2.31e-05	2.89e-12	0.999977	1.8e-07	1	5	asthmaall+MON%	EUR	8	-
rs117097909	rs2302775	-	4.6843e-65	1.19681e-59	3.91398e-06	0.999996	1.23725e-07	3	2	<18yrs+NEU%	EUR	21	-
rs117097909	rs2302775	-	1.4956e-109	3.82115e-104	3.91398e-06	0.999996	1.21566e-07	3	2	<18yrs+NEU#	EUR	20	-
rs117097909	rs2302775	-	9.28238e-64	2.37159e-58	3.91398e-06	0.999996	1.17633e-07	3	2	<18yrs+WBC#	EUR	22	-
rs117097909	rs2302775	-	3.73955e-21	9.5543e-16	3.91398e-06	0.999996	1.0779e-07	3	3	<18yrs+MON%	EUR	19	-
rs117097909	rs4795424	-	1.84435e-13	4.7122e-08	3.91398e-06	0.999996	1.02196e-07	3	5	<18yrs+NEU#	EUR	20	-
rs117097909	rs146890554	-	3.06863e-19	7.84014e-14	3.91398e-06	0.999996	8.09644e-08	3	4	<18yrs+WBC#	EUR	22	-
rs117097909	rs146890554	-	1.92161e-31	4.90958e-26	3.91398e-06	0.999996	7.72491e-08	3	4	<18yrs+NEU#	EUR	20	-
rs117097909	rs146890554	-	9.54534e-22	2.43877e-16	3.91398e-06	0.999996	7.42658e-08	3	3	<18yrs+NEU%	EUR	21	-
rs117097909	rs146890554	-	9.77007e-20	2.49619e-14	3.91398e-06	0.999996	7.26543e-08	3	5	<18yrs+LYM%	EUR	17	-
rs9889953	rs2228015	-	8.94552e-14	4.04651e-06	2.21066e-08	0.999996	7.05938e-08	2	5	<40yrs+NEU%	EUR	32	-
rs11656173	rs2228015	-	3.31271e-13	4.04651e-06	8.18655e-08	0.999996	6.57785e-08	2	5	<18yrs+NEU%	EUR	21	-
rs117097909	rs4795397	-	1.4461e-41	3.69468e-36	3.91398e-06	0.999996	6.02538e-08	3	1	<18yrs+LYM#	EUR	16	-
rs4795399	rs2228015	-	1.85975e-115	4.04651e-06	4.5959e-110	0.999996	5.76223e-08	1	5	<18yrs+NEU%	EUR	21	-
rs4795399	rs2228015	-	1.51401e-77	4.04651e-06	3.74149e-72	0.999996	5.74935e-08	1	5	<40yrs+NEU%	EUR	32	-
rs9303279	rs2228015	-	1.17e-17	4.05e-06	2.89e-12	0.999996	5.28e-08	1	5	asthmaall+NEU%	EUR	10	-
rs117097909	rs8072548	-	6.22696e-14	1.59095e-08	3.91398e-06	0.999996	4.71511e-08	3	2	<18yrs+BAS#	EUR	12	-
rs117097909	rs8072548	-	6.22696e-14	1.59095e-08	3.91398e-06	0.999996	4.71511e-08	3	2	<18yrs+MON#	EUR	18	-
rs117097909	rs8072548	-	2.1708e-73	5.54626e-68	3.91398e-06	0.999996	4.4806e-08	3	2	<18yrs+LYM%	EUR	17	-
rs117097909	rs2228015	-	2.3628e-18	6.0368e-13	3.91398e-06	0.999996	2.85462e-08	3	3	<18yrs+LYM#	EUR	16	-
rs117097909	rs2228015	-	7.77245e-15	1.98581e-09	3.91398e-06	0.999996	2.84544e-08	3	4	<18yrs+LYM%	EUR	17	-
rs11656173	rs9911634	-	3.10058e-55	3.78739e-48	8.18659e-08	1	1.05349e-08	2	2	<18yrs+EOS%	EUR	15	-
rs11656173	rs9911634	-	8.82188e-42	1.0776e-34	8.18659e-08	1	1.02764e-08	2	2	<18yrs+EOS#	EUR	14	-
rs4795399	rs3087852	-	7.66274e-79	2.04804e-07	3.7415e-72	1	6.33606e-09	1	4	<40yrs+EOS%	EUR	26	-
rs4795399	rs3087852	-	9.41261e-117	2.04804e-07	4.59592e-110	1	6.18791e-09	1	4	<18yrs+EOS%	EUR	15	-
rs9303279	rs3087852	-	5.91e-19	2.05e-07	2.89e-12	1	5.87e-09	1	4	asthmaall+EOS%	EUR	4	-
rs11656173	rs4795424	-	3.8577e-15	4.71221e-08	8.18659e-08	1	4.37097e-09	2	5	<18yrs+NEU#	EUR	20	-
rs11656173	rs3087852	-	1.67664e-14	2.04804e-07	8.18659e-08	1	2.94507e-09	2	4	<18yrs+EOS%	EUR	15	-
rs9889953	rs9911634	-	8.37269e-56	3.78739e-48	2.21067e-08	1	2.86379e-09	2	2	<40yrs+EOS%	EUR	26	-
rs9889953	rs9911634	-	2.38223e-42	1.0776e-34	2.21067e-08	1	2.80355e-09	2	2	<40yrs+EOS#	EUR	25	-
rs9889953	rs3087852	-	4.52754e-15	2.04804e-07	2.21067e-08	1	2.3009e-09	2	4	<40yrs+EOS%	EUR	26	-
rs11656173	rs6503533	-	3.04105e-20	3.71468e-13	8.18659e-08	1	1.87822e-09	2	3	<18yrs+EOS#	EUR	14	-
rs11656173	rs3816472	-	3.28269e-139	4.00983e-132	8.18659e-08	1	1.57573e-09	2	1	<18yrs+LYM%	EUR	17	-
rs11656173	rs2302775	-	9.79781e-67	1.19681e-59	8.18659e-08	1	1.55953e-09	2	2	<18yrs+NEU%	EUR	21	-
rs11656173	rs3816472	-	5.13718e-37	6.27511e-30	8.18659e-08	1	1.55943e-09	2	1	<18yrs+BAS#	EUR	12	-
rs11656173	rs3816472	-	5.13718e-37	6.27511e-30	8.18659e-08	1	1.55943e-09	2	1	<18yrs+MON#	EUR	18	-
rs11656173	rs2302775	-	3.12823e-111	3.82117e-104	8.18659e-08	1	1.5331e-09	2	2	<18yrs+NEU#	EUR	20	-
rs11656173	rs2302775	-	1.94153e-65	2.3716e-58	8.18659e-08	1	1.48566e-09	2	2	<18yrs+WBC#	EUR	22	-
rs11656173	rs2302775	-	7.82175e-23	9.55434e-16	8.18659e-08	1	1.36572e-09	2	3	<18yrs+MON%	EUR	19	-
rs11656173	rs12600856	-	4.93129e-178	6.02363e-171	8.18659e-08	1	1.20676e-09	2	1	<18yrs+MON%	EUR	19	-
rs11656173	rs709592	-	0	0	8.18659e-08	1	1.20033e-09	2	1	<18yrs+WBC#	EUR	22	-
rs11656173	rs2227322	-	0	0	8.18659e-08	1	1.19592e-09	2	1	<18yrs+NEU%	EUR	21	-
rs11656173	rs2227322	-	0	0	8.18659e-08	1	1.18903e-09	2	1	<18yrs+NEU#	EUR	20	-
rs11656173	rs146890554	-	6.41842e-21	7.84017e-14	8.18659e-08	1	1.09555e-09	2	4	<18yrs+WBC#	EUR	22	-
rs11656173	rs146890554	-	4.01928e-33	4.9096e-26	8.18659e-08	1	1.0543e-09	2	4	<18yrs+NEU#	EUR	20	-
rs11656173	rs146890554	-	1.99653e-23	2.43878e-16	8.18659e-08	1	1.02098e-09	2	3	<18yrs+NEU%	EUR	21	-
rs11656173	rs146890554	-	2.04353e-21	2.4962e-14	8.18659e-08	1	1.00266e-09	2	5	<18yrs+LYM%	EUR	17	-
rs11656173	rs2228015	-	1.62571e-16	1.98582e-09	8.18659e-08	1	8.51439e-10	2	4	<18yrs+LYM%	EUR	17	-
rs11656173	rs869402	-	1.56658e-15	1.9136e-08	8.18659e-08	1	8.12744e-10	2	2	<18yrs+MON%	EUR	19	-
rs11656173	rs869402	-	9.74732e-41	1.19065e-33	8.18659e-08	1	7.47348e-10	2	3	<18yrs+WBC#	EUR	22	-
rs9889953	rs3816472	-	8.86443e-140	4.00983e-132	2.21067e-08	1	7.3182e-10	2	1	<40yrs+LYM%	EUR	28	-
rs11656173	rs8065777	-	5.52426e-25	6.74793e-18	8.18659e-08	1	7.29298e-10	2	3	<18yrs+NEU#	EUR	20	-
rs11656173	rs2228015	-	4.9421e-20	6.03683e-13	8.18659e-08	1	7.26297e-10	2	3	<18yrs+LYM#	EUR	16	-
rs9889953	rs3816472	-	1.38722e-37	6.27511e-30	2.21067e-08	1	7.25134e-10	2	1	<40yrs+BAS#	EUR	23	-
rs9889953	rs3816472	-	1.38722e-37	6.27511e-30	2.21067e-08	1	7.25134e-10	2	1	<40yrs+MON#	EUR	29	-
rs11656173	rs8072548	-	1.30245e-15	1.59095e-08	8.18659e-08	1	7.04874e-10	2	2	<18yrs+BAS#	EUR	12	-
rs11656173	rs8072548	-	1.30245e-15	1.59095e-08	8.18659e-08	1	7.04874e-10	2	2	<18yrs+MON#	EUR	18	-
rs9889953	rs146890554	-	1.7332e-21	7.84017e-14	2.21067e-08	1	6.50204e-10	2	4	<40yrs+WBC#	EUR	33	-
rs9889953	rs4795424	-	1.04172e-15	4.71221e-08	2.21067e-08	1	6.4554e-10	2	5	<40yrs+NEU#	EUR	31	-
rs11656173	rs9906951	-	7.21371e-22	8.81162e-15	8.18659e-08	1	6.39401e-10	2	3	<18yrs+EOS%	EUR	15	-
rs11656173	rs4795397	-	3.0247e-43	3.6947e-36	8.18659e-08	1	6.24258e-10	2	1	<18yrs+LYM#	EUR	16	-
rs9889953	rs146890554	-	1.08535e-33	4.9096e-26	2.21067e-08	1	6.08977e-10	2	4	<40yrs+NEU#	EUR	31	-
rs9889953	rs146890554	-	5.39135e-24	2.43878e-16	2.21067e-08	1	5.78252e-10	2	3	<40yrs+NEU%	EUR	32	-
rs11656173	rs8072548	-	4.54052e-75	5.54628e-68	8.18659e-08	1	5.66092e-10	2	2	<18yrs+LYM%	EUR	17	-
rs9889953	rs146890554	-	5.51828e-22	2.4962e-14	2.21067e-08	1	5.65324e-10	2	5	<40yrs+LYM%	EUR	28	-
rs9303279	rs4795424	-	1.36e-19	4.71e-08	2.89e-12	1	4.74e-10	1	5	asthmaall+NEU#	EUR	9	-
rs9889953	rs6503533	-	8.21194e-21	3.71468e-13	2.21067e-08	1	4.5917e-10	2	3	<40yrs+EOS#	EUR	25	-
rs9889953	rs2228015	-	4.38999e-17	1.98582e-09	2.21067e-08	1	4.47175e-10	2	4	<40yrs+LYM%	EUR	28	-
rs4795399	rs4795424	-	1.76308e-79	4.71221e-08	3.7415e-72	1	3.99164e-10	1	5	<40yrs+NEU#	EUR	31	-
rs4795399	rs4795424	-	2.1657e-117	4.71221e-08	4.59592e-110	1	3.98568e-10	1	5	<18yrs+NEU#	EUR	20	-
rs9889953	rs12600856	-	1.33163e-178	6.02363e-171	2.21067e-08	1	3.70906e-10	2	1	<40yrs+MON%	EUR	30	-
rs9889953	rs2227322	-	0	0	2.21067e-08	1	3.67983e-10	2	1	<40yrs+NEU%	EUR	32	-
rs9889953	rs709592	-	0	0	2.21067e-08	1	3.67028e-10	2	1	<40yrs+WBC#	EUR	33	-
rs9889953	rs2227322	-	0	0	2.21067e-08	1	3.657e-10	2	1	<40yrs+NEU#	EUR	31	-
rs9889953	rs869402	-	4.23033e-16	1.9136e-08	2.21067e-08	1	3.40411e-10	2	2	<40yrs+MON%	EUR	30	-
rs9889953	rs8072548	-	3.51708e-16	1.59095e-08	2.21067e-08	1	2.87037e-10	2	2	<40yrs+BAS#	EUR	23	-
rs9889953	rs8072548	-	3.51708e-16	1.59095e-08	2.21067e-08	1	2.87037e-10	2	2	<40yrs+MON#	EUR	29	-
rs9889953	rs8065777	-	1.49175e-25	6.74793e-18	2.21067e-08	1	2.86601e-10	2	3	<40yrs+NEU#	EUR	31	-
rs9889953	rs2228015	-	1.33455e-20	6.03683e-13	2.21067e-08	1	2.85553e-10	2	3	<40yrs+LYM#	EUR	27	-
rs9889953	rs112401631	-	3.39825e-23	1.5372e-15	2.21067e-08	1	2.78378e-10	2	2	<40yrs+LYM#	EUR	27	-
rs9889953	rs112401631	-	9.16584e-52	4.14618e-44	2.21067e-08	1	2.78371e-10	2	1	<40yrs+EOS#	EUR	25	-
rs9889953	rs112401631	-	8.19163e-59	3.70549e-51	2.21067e-08	1	2.78371e-10	2	1	<40yrs+EOS%	EUR	26	-
rs9889953	rs112401631	-	2.22552e-25	1.00671e-17	2.21067e-08	1	2.78371e-10	2	3	<40yrs+LYM%	EUR	28	-
rs9889953	rs2302775	-	2.64576e-67	1.19681e-59	2.21067e-08	1	2.71938e-10	2	2	<40yrs+NEU%	EUR	32	-
rs9889953	rs869402	-	2.63213e-41	1.19065e-33	2.21067e-08	1	2.6967e-10	2	3	<40yrs+WBC#	EUR	33	-
rs9889953	rs2302775	-	8.44736e-112	3.82117e-104	2.21067e-08	1	2.69062e-10	2	2	<40yrs+NEU#	EUR	31	-
rs9889953	rs2302775	-	5.24283e-66	2.3716e-58	2.21067e-08	1	2.6391e-10	2	2	<40yrs+WBC#	EUR	33	-
rs9889953	rs2302775	-	2.11215e-23	9.55434e-16	2.21067e-08	1	2.50867e-10	2	3	<40yrs+MON%	EUR	30	-
rs9889953	rs9906951	-	1.94796e-22	8.81163e-15	2.21067e-08	1	2.03227e-10	2	3	<40yrs+EOS%	EUR	26	-
rs9889953	rs4795397	-	8.16777e-44	3.6947e-36	2.21067e-08	1	1.52776e-10	2	1	<40yrs+LYM#	EUR	27	-
rs9889953	rs8072548	-	1.2261e-75	5.54628e-68	2.21067e-08	1	1.50101e-10	2	2	<40yrs+LYM%	EUR	28	-
rs4795399	rs2228015	-	7.42994e-81	1.98582e-09	3.7415e-72	1	2.32381e-11	1	4	<40yrs+LYM%	EUR	28	-
rs4795399	rs2228015	-	9.12665e-119	1.98582e-09	4.59592e-110	1	2.31747e-11	1	4	<18yrs+LYM%	EUR	17	-
rs9303279	rs2228015	-	5.73e-21	1.99e-09	2.89e-12	1	2.22e-11	1	4	asthmaall+LYM%	EUR	6	-
rs9303279	rs709592	-	0	0	2.89e-12	1	1.3e-11	1	1	asthmaall+WBC#	EUR	11	-
rs9303279	rs12600856	-	1.74e-182	6.02e-171	2.89e-12	1	1.29e-11	1	1	asthmaall+MON%	EUR	8	-
rs9303279	rs2227322	-	0	0	2.89e-12	1	1.26e-11	1	1	asthmaall+NEU%	EUR	10	-
rs9303279	rs2227322	-	0	0	2.89e-12	1	1.26e-11	1	1	asthmaall+NEU#	EUR	9	-
rs9303279	rs8072548	-	1.6e-79	5.55e-68	2.89e-12	1	1.06e-11	1	2	asthmaall+LYM%	EUR	6	-
rs9303279	rs6503533	-	1.07e-24	3.71e-13	2.89e-12	1	9.05e-12	1	3	asthmaall+EOS#	EUR	3	-
rs9303279	rs3816472	-	1.81e-41	6.28e-30	2.89e-12	1	2.94e-12	1	1	asthmaall+BAS#	EUR	1	-
rs9303279	rs3816472	-	1.81e-41	6.28e-30	2.89e-12	1	2.94e-12	1	1	asthmaall+MON#	EUR	7	-
rs9303279	rs3816472	-	1.16e-143	4.01e-132	2.89e-12	1	2.93e-12	1	1	asthmaall+LYM%	EUR	6	-
rs9303279	rs146890554	-	2.26e-25	7.84e-14	2.89e-12	1	5.27e-14	1	4	asthmaall+WBC#	EUR	11	-
rs9303279	rs146890554	-	1.42e-37	4.91e-26	2.89e-12	1	5.23e-14	1	4	asthmaall+NEU#	EUR	9	-
rs9303279	rs146890554	-	7.04e-28	2.44e-16	2.89e-12	1	5.19e-14	1	3	asthmaall+NEU%	EUR	10	-
rs9303279	rs146890554	-	7.2e-26	2.5e-14	2.89e-12	1	5.15e-14	1	5	asthmaall+LYM%	EUR	6	-
rs9303279	rs2228015	-	1.74e-24	6.04e-13	2.89e-12	1	4.41e-14	1	3	asthmaall+LYM#	EUR	5	-
rs4795399	rs6503533	-	1.38985e-84	3.71468e-13	3.7415e-72	1	4.21732e-14	1	3	<40yrs+EOS#	EUR	25	-
rs4795399	rs6503533	-	1.70724e-122	3.71468e-13	4.59592e-110	1	4.19316e-14	1	3	<18yrs+EOS#	EUR	14	-
rs9303279	rs2302775	-	3.45e-71	1.2e-59	2.89e-12	1	4.07e-14	1	2	asthmaall+NEU%	EUR	10	-
rs9303279	rs2302775	-	1.1e-115	3.82e-104	2.89e-12	1	3.95e-14	1	2	asthmaall+NEU#	EUR	9	-
rs9303279	rs2302775	-	6.85e-70	2.37e-58	2.89e-12	1	3.93e-14	1	2	asthmaall+WBC#	EUR	11	-
rs9303279	rs2302775	-	2.76e-27	9.55e-16	2.89e-12	1	3.53e-14	1	3	asthmaall+MON%	EUR	8	-
rs9303279	rs112401631	-	4.44e-27	1.54e-15	2.89e-12	1	2.03e-14	1	2	asthmaall+LYM#	EUR	5	-
rs9303279	rs112401631	-	2.91e-29	1.01e-17	2.89e-12	1	2.03e-14	1	3	asthmaall+LYM%	EUR	6	-
rs9303279	rs112401631	-	1.2e-55	4.15e-44	2.89e-12	1	2.03e-14	1	1	asthmaall+EOS#	EUR	3	-
rs9303279	rs112401631	-	1.07e-62	3.71e-51	2.89e-12	1	2.03e-14	1	1	asthmaall+EOS%	EUR	4	-
rs9303279	rs9911634	-	3.11e-46	1.08e-34	2.89e-12	1	1.77e-14	1	2	asthmaall+EOS#	EUR	3	-
rs9303279	rs9911634	-	1.09e-59	3.79e-48	2.89e-12	1	1.76e-14	1	2	asthmaall+EOS%	EUR	4	-
rs4795399	rs2228015	-	2.25868e-84	6.03683e-13	3.7415e-72	1	3.53897e-15	1	3	<40yrs+LYM#	EUR	27	-
rs4795399	rs2228015	-	2.77448e-122	6.03683e-13	4.59592e-110	1	3.5369e-15	1	3	<18yrs+LYM#	EUR	16	-
rs4795399	rs146890554	-	3.60328e-123	7.84017e-14	4.59592e-110	1	4.97725e-16	1	4	<18yrs+WBC#	EUR	22	-
rs4795399	rs146890554	-	2.9334e-85	7.84017e-14	3.7415e-72	1	4.9737e-16	1	4	<40yrs+WBC#	EUR	33	-
rs4795399	rs146890554	-	9.33953e-86	2.4962e-14	3.7415e-72	1	4.94734e-16	1	5	<40yrs+LYM%	EUR	28	-
rs4795399	rs146890554	-	1.14723e-123	2.4962e-14	4.59592e-110	1	4.91884e-16	1	5	<18yrs+LYM%	EUR	17	-
rs4795399	rs2302775	-	4.3911e-125	9.55434e-16	4.59592e-110	1	1.85293e-17	1	3	<18yrs+MON%	EUR	19	-
rs4795399	rs2302775	-	3.57476e-87	9.55434e-16	3.7415e-72	1	1.84955e-17	1	3	<40yrs+MON%	EUR	30	-
rs4795399	rs112401631	-	5.75144e-87	1.5372e-15	3.7415e-72	1	8.05613e-18	1	2	<40yrs+LYM#	EUR	27	-
rs4795399	rs112401631	-	7.06484e-125	1.5372e-15	4.59592e-110	1	8.05376e-18	1	2	<18yrs+LYM#	EUR	16	-
rs4795399	rs146890554	-	1.12084e-125	2.43878e-16	4.59592e-110	1	5.17391e-18	1	3	<18yrs+NEU%	EUR	21	-
rs4795399	rs146890554	-	9.12471e-88	2.43878e-16	3.7415e-72	1	5.16381e-18	1	3	<40yrs+NEU%	EUR	32	-
rs4795399	rs112401631	-	3.76663e-89	1.00671e-17	3.7415e-72	1	7.54907e-20	1	3	<40yrs+LYM%	EUR	28	-
rs4795399	rs112401631	-	4.62678e-127	1.00671e-17	4.59592e-110	1	7.5323e-20	1	3	<18yrs+LYM%	EUR	17	-
rs4795399	rs146890554	-	2.25641e-135	4.9096e-26	4.59592e-110	1	3.10766e-28	1	4	<18yrs+NEU#	EUR	20	-
rs4795399	rs146890554	-	1.83693e-97	4.9096e-26	3.7415e-72	1	3.10166e-28	1	4	<40yrs+NEU#	EUR	31	-
rs4795399	rs3816472	-	2.88399e-139	6.27511e-30	4.59592e-110	1	2.79052e-28	1	1	<18yrs+BAS#	EUR	12	-
rs4795399	rs3816472	-	2.88399e-139	6.27511e-30	4.59592e-110	1	2.79052e-28	1	1	<18yrs+MON#	EUR	18	-
rs4795399	rs3816472	-	2.34784e-101	6.27511e-30	3.7415e-72	1	2.67196e-28	1	1	<40yrs+BAS#	EUR	23	-
rs4795399	rs3816472	-	2.34784e-101	6.27511e-30	3.7415e-72	1	2.67196e-28	1	1	<40yrs+MON#	EUR	29	-
rs4795399	rs9911634	-	4.95257e-144	1.0776e-34	4.59592e-110	1	4.47445e-35	1	2	<18yrs+EOS#	EUR	14	-
rs4795399	rs9911634	-	4.03185e-106	1.0776e-34	3.7415e-72	1	4.46613e-35	1	2	<40yrs+EOS#	EUR	25	-
rs4795399	rs112401631	-	1.55129e-115	4.14618e-44	3.7415e-72	1	1.43682e-46	1	1	<40yrs+EOS#	EUR	25	-
rs4795399	rs112401631	-	1.90555e-153	4.14618e-44	4.59592e-110	1	1.43139e-46	1	1	<18yrs+EOS#	EUR	14	-
rs4795399	rs9911634	-	1.74066e-157	3.78739e-48	4.59592e-110	1	2.73905e-49	1	2	<18yrs+EOS%	EUR	15	-
rs4795399	rs9911634	-	1.41705e-119	3.78739e-48	3.7415e-72	1	2.73412e-49	1	2	<40yrs+EOS%	EUR	26	-
rs4795399	rs8072548	-	2.07514e-139	5.54628e-68	3.7415e-72	1	1.90886e-53	1	2	<40yrs+LYM%	EUR	28	-
rs4795399	rs112401631	-	1.70301e-160	3.70549e-51	4.59592e-110	1	1.5594e-53	1	1	<18yrs+EOS%	EUR	15	-
rs4795399	rs112401631	-	1.38641e-122	3.70549e-51	3.7415e-72	1	1.55166e-53	1	1	<40yrs+EOS%	EUR	26	-
rs4795399	rs8072548	-	2.54903e-177	5.54628e-68	4.59592e-110	1	6.50705e-55	1	2	<18yrs+LYM%	EUR	17	-
rs4795399	rs2302775	-	1.08997e-167	2.3716e-58	4.59592e-110	1	3.88802e-60	1	2	<18yrs+WBC#	EUR	22	-
rs4795399	rs2302775	-	8.87334e-130	2.3716e-58	3.7415e-72	1	3.88085e-60	1	2	<40yrs+WBC#	EUR	33	-
rs4795399	rs12600856	-	2.25374e-242	6.02363e-171	3.7415e-72	1	8.78395e-62	1	1	<40yrs+MON%	EUR	30	-
rs4795399	rs709592	-	0	0	3.7415e-72	1	8.72531e-62	1	1	<40yrs+WBC#	EUR	33	-
rs4795399	rs2227322	-	0	0	3.7415e-72	1	8.53441e-62	1	1	<40yrs+NEU#	EUR	31	-
rs4795399	rs2227322	-	0	0	3.7415e-72	1	8.52003e-62	1	1	<40yrs+NEU%	EUR	32	-
rs4795399	rs2302775	-	5.50045e-169	1.19681e-59	4.59592e-110	1	4.68817e-62	1	2	<18yrs+NEU%	EUR	21	-
rs4795399	rs2302775	-	4.47788e-131	1.19681e-59	3.7415e-72	1	4.68653e-62	1	2	<40yrs+NEU%	EUR	32	-
rs4795399	rs3816472	-	1.50028e-203	4.00983e-132	3.7415e-72	1	1.4337e-65	1	1	<40yrs+LYM%	EUR	28	-
rs4795399	rs2302775	-	1.42969e-175	3.82117e-104	3.7415e-72	1	3.22437e-74	1	2	<40yrs+NEU#	EUR	31	-
rs4795399	rs709592	-	0	0	4.59592e-110	1	1.86246e-94	1	1	<18yrs+WBC#	EUR	22	-
rs4795399	rs12600856	-	2.76841e-280	6.02363e-171	4.59592e-110	1	1.78444e-94	1	1	<18yrs+MON%	EUR	19	-
rs4795399	rs2227322	-	0	0	4.59592e-110	1	1.72793e-94	1	1	<18yrs+NEU#	EUR	20	-
rs4795399	rs2227322	-	0	0	4.59592e-110	1	1.70259e-94	1	1	<18yrs+NEU%	EUR	21	-
rs4795399	rs3816472	-	1.84289e-241	4.00983e-132	4.59592e-110	1	3.59888e-101	1	1	<18yrs+LYM%	EUR	17	-
rs4795399	rs2302775	-	1.75618e-213	3.82117e-104	4.59592e-110	1	1.12909e-105	1	2	<18yrs+NEU#	EUR	20	-

### Sheet: Table S21
Table S21: WBC-WBC trait-pairs with evidence of colocalization in the EUR and non-EUR under multiple causal variant assumption
Each row shows the results from the WBC+WBC trait-pair colocalization analysis under the multiple causal variant assumption in the EUR and non-EUR. We sorted the WBC traits in alphabetical order and ran each of the 11 WBC trait against the remaining WBC traits iteratively. The runs were as follows: EUR (Runs :1-55), The results have been sorted in decreasing order of PP.H4.abf. For the non-EUR, only instances of WBC+WBC combinatins where PP.H4.abf > 0.6 are shown. Rows highlighted in yellow are runs that showed evidence of colocalization in the WBC+WBC trait-pair (PP.H4.abf > 0.6). The # of asthma signals are reported for trait-pairs that showed evidence of colocalization (# of Signals column). "-" was assigned to trait-pairs where PP H4.abf < 0.6 and the evidence supports one of the colocalization hypothesis: H0, H1, H2 or H3.In those instances, different signals (r2 < 0.5) were identified for TRAIT1 and TRAIT2
TRAIT1	TRAIT2	Asthma Signal	PP.H0.abf	PP.H1.abf	PP.H2.abf	PP.H3.abf	PP.H4.abf	95%CS-Trait1	95%CS-Trait2	WBC+WBC trait-pair	Population	Run	# of signals
rs112401631	rs112401631	8	3.1e-97	7.4e-54	8.3e-47	4e-16	1	1	1	EOS#+EOS%	EUR	20	1
rs112401631	rs112401631	8	1.3e-61	3.1e-18	8.3e-47	1e-08	1	1	2	EOS#+LYM#	EUR	21	1
rs112401631	rs112401631	8	8.3e-64	2e-20	8.3e-47	6.6e-11	1	1	3	EOS#+LYM%	EUR	22	1
rs112401631	rs112401631	8	1.1e-68	3.1e-18	7.4e-54	1e-08	1	1	2	EOS%+LYM#	EUR	28	1
rs112401631	rs112401631	8	7.5e-71	2e-20	7.4e-54	6.6e-11	1	1	3	EOS%+LYM%	EUR	29	1
rs112401631	rs112401631	8	3.1e-35	2e-20	3.1e-18	1e-08	1	2	3	LYM#+LYM%	EUR	35	1
rs2228015	rs2228015	-	1.6e-17	8.1e-09	4e-12	1.1e-06	1	4	5	LYM%+NEU%	EUR	44	-
rs2228015	rs2228015	-	2.4e-24	4e-12	1.2e-15	2.9e-05	1	3	4	LYM#+LYM%	EUR	35	-
rs2228015	rs2228015	-	5e-21	8.2e-09	1.2e-15	2.9e-05	1	3	5	LYM#+NEU%	EUR	39	-
rs146890554	rs146890554	-	1.6e-32	6.3e-19	6.4e-17	0.00058	1	5	3	LYM%+NEU%	EUR	44	-
rs146890554	rs146890554	-	3.5e-42	1.4e-28	7.2e-17	0.00088	1	5	4	LYM%+NEU#	EUR	43	-
rs146890554	rs146890554	-	3.5e-44	7.1e-19	1.4e-28	0.0009	1	4	3	NEU#+NEU%	EUR	53	-
rs2302775	rs2302775	-	1.4e-165	3.7e-62	1.2e-106	0.0011	1	2	2	NEU#+NEU%	EUR	53	-
rs2302775	rs2302775	-	9.5e-120	7.9e-61	4e-62	0.0013	1	2	2	NEU%+WBC#	EUR	55	-
rs2302775	rs2302775	-	3.1e-164	8.2e-61	1.3e-106	0.0015	1	2	2	NEU#+WBC#	EUR	54	-
rs146890554	rs146890554	-	6.7e-32	2.7e-16	8.5e-19	0.0015	1	3	4	NEU%+WBC#	EUR	55	-
rs146890554	rs146890554	-	6.9e-30	2.8e-16	8.8e-17	0.0015	1	5	4	LYM%+WBC#	EUR	45	-
rs146890554	rs146890554	-	1.4e-41	2.8e-16	1.8e-28	0.0016	1	4	4	NEU#+WBC#	EUR	54	-
rs2302775	rs2302775	-	4.8e-77	5.1e-62	4e-18	0.0022	1	3	2	MON%+NEU%	EUR	51	-
rs2302775	rs2302775	-	1.6e-121	1.6e-106	4.1e-18	0.0023	1	3	2	MON%+NEU#	EUR	50	-
rs3136687	rs3136687	-	2.6e-10	1.4e-06	8.4e-07	0.0025	1	5	5	EOS#+EOS%	EUR	20	-
rs2302775	rs2302775	-	1e-75	1.1e-60	4.3e-18	0.0025	1	3	2	MON%+WBC#	EUR	52	-
rs75049293	rs146890554	-	8.6e-21	3.7e-16	1.1e-07	0.0028	1	5	4	MON%+WBC#	EUR	52	-
rs75049293	rs146890554	-	6.5e-33	2.8e-28	1.3e-07	0.0038	1	5	4	MON%+NEU#	EUR	50	-
rs75049293	rs146890554	-	3.9e-23	1.7e-18	1.6e-07	0.0049	1	5	3	MON%+NEU%	EUR	51	-
rs146890554	rs75049293	-	4.4e-21	1.7e-07	1.9e-16	0.0056	0.99	5	5	LYM%+MON%	EUR	42	-
rs8072548	rs8072548	-	9e-78	5.7e-70	1.6e-10	0.0082	0.99	2	2	BAS#+LYM%	EUR	5	-
rs8072548	rs8072548	-	9e-78	1.6e-10	5.7e-70	0.0082	0.99	2	2	LYM%+MON#	EUR	41	-
rs8072548	rs8072548	-	3.3e-18	2.1e-10	2.1e-10	0.011	0.99	2	2	BAS#+MON#	EUR	6	-
rs2227322	rs709592	-	0	0	0	0.019	0.98	1	1	NEU#+WBC#	EUR	54	-
rs8065777	rs869402	4	1.8e-52	2.7e-35	1.5e-19	0.021	0.98	3	3	NEU#+WBC#	EUR	54	1
rs4795424	rs34223321	-	9e-14	1.9e-06	1.2e-09	0.024	0.98	5	5	NEU#+WBC#	EUR	54	-
rs3816472	rs3816472	-	7.2e-163	1.1e-133	1.8e-31	0.027	0.97	1	1	BAS#+LYM%	EUR	5	-
rs3816472	rs3816472	-	7.2e-163	1.8e-31	1.1e-133	0.027	0.97	1	1	LYM%+MON#	EUR	41	-
rs3816472	rs3816472	-	1.2e-60	1.9e-31	1.9e-31	0.029	0.97	1	1	BAS#+MON#	EUR	6	-
rs2227322	rs2227322	-	0	0	0	0.031	0.97	1	1	NEU#+NEU%	EUR	53	-
rs3816472	rs3816472	-	1.9e-137	1.3e-133	4.7e-06	0.031	0.97	1	1	BAS%+LYM%	EUR	14	-
rs3816472	rs2305482	-	2.4e-137	6e-06	1.4e-133	0.032	0.97	1	6	LYM%+WBC#	EUR	45	-
rs3816472	rs2305482	-	3.8e-35	6e-06	2.1e-31	0.032	0.97	1	6	BAS#+WBC#	EUR	10	-
rs3816472	rs2305482	-	3.8e-35	6e-06	2.1e-31	0.032	0.97	1	6	MON#+WBC#	EUR	49	-
rs3816472	rs3816472	-	3.1e-35	4.9e-06	2.2e-31	0.033	0.97	1	1	BAS#+BAS%	EUR	1	-
rs3816472	rs3816472	-	3.1e-35	2.2e-31	4.9e-06	0.033	0.97	1	1	BAS%+MON#	EUR	15	-
rs3816472	rs2305482	-	9.2e-10	6.5e-06	5.2e-06	0.035	0.97	1	6	BAS%+WBC#	EUR	19	-
rs2227322	rs709592	-	0	0	0	0.048	0.95	1	1	NEU%+WBC#	EUR	55	-
rs869402	rs869402	4	1.2e-42	6.2e-35	1e-09	0.05	0.95	2	3	MON%+WBC#	EUR	52	1
rs12600856	rs2227322	-	0	0	3.3e-172	0.053	0.95	1	1	MON%+NEU%	EUR	51	-
rs3087852	rs2305482	-	2e-12	9.8e-06	1.1e-08	0.054	0.95	4	6	EOS%+WBC#	EUR	34	-
rs3816472	rs3087852	-	7.3e-38	1.2e-08	3.6e-31	0.055	0.95	1	4	BAS#+EOS%	EUR	3	-
rs3087852	rs3816472	-	7.3e-38	3.6e-31	1.2e-08	0.055	0.95	4	1	EOS%+MON#	EUR	30	-
rs59925331	rs4794822	-	1.1e-08	0.00014	3.8e-06	0.046	0.95	1	1	NEU#+WBC#	AFR	54	-
rs3087852	rs3816472	-	4.8e-140	2.3e-133	1.2e-08	0.057	0.94	4	1	EOS%+LYM%	EUR	29	-
rs3816472	rs3087852	-	1.8e-12	1.2e-08	8.6e-06	0.059	0.94	1	4	BAS%+EOS%	EUR	12	-
rs35990081	rs60769720	-	4.3e-09	2.6e-05	1e-05	0.059	0.94	7	6	LYM%+NEU%	EUR	44	-
rs12600856	rs2227322	-	0	0	4e-172	0.064	0.94	1	1	MON%+NEU#	EUR	50	-
rs9911634	rs9911634	-	3e-83	2.7e-49	7.8e-36	0.071	0.93	2	2	EOS#+EOS%	EUR	20	-
rs12600856	rs709592	-	0	0	5.5e-172	0.09	0.91	1	1	MON%+WBC#	EUR	52	-
rs869402	rs8065777	4	1.4e-26	7.2e-19	2e-09	0.1	0.9	2	3	MON%+NEU#	EUR	50	1
rs8081692	rs2305482	-	3.1e-16	1e-09	3.5e-08	0.11	0.89	1	1	NEU#+WBC#	SAS	54	-
rs6503533	rs709592	-	0	0	5.1e-14	0.14	0.86	3	1	EOS#+WBC#	EUR	27	-
rs45443194	rs12941465	-	3.6e-09	4.3e-05	1.2e-05	0.14	0.86	4	4	MON%+NEU%	EUR	51	-
rs6503533	rs2227322	-	0	0	5.3e-14	0.14	0.86	3	1	EOS#+NEU#	EUR	25	-
rs6503533	rs2227322	-	0	0	6.1e-14	0.16	0.84	3	1	EOS#+NEU%	EUR	26	-
rs4795424	rs12941465	-	2.4e-12	5.2e-05	8e-09	0.17	0.83	5	4	NEU#+NEU%	EUR	53	-
rs6503533	rs12600856	-	3.9e-184	1.1e-171	6.5e-14	0.17	0.83	3	1	EOS#+MON%	EUR	24	-
rs4795397	rs869402	4	1.8e-44	4.9e-09	9.4e-37	0.25	0.75	1	2	LYM#+MON%	EUR	37	1
rs6503533	rs2305482	-	4.8e-17	0.00013	2.7e-13	0.74	0.26	3	6	EOS#+WBC#	EUR	27	-
rs9906951	rs869402	-	1.3e-22	1.4e-08	6.5e-15	0.74	0.26	3	2	EOS%+MON%	EUR	31	-
rs3816472	rs12600856	-	6.4e-175	4.5e-171	0.00011	0.75	0.25	1	1	BAS%+MON%	EUR	16	-
rs3816472	rs6503533	-	4e-17	2.8e-13	0.00011	0.76	0.24	1	3	BAS%+EOS#	EUR	11	-
rs3816472	rs2227322	-	0	0	0.00011	0.76	0.24	1	1	BAS%+NEU%	EUR	18	-
rs3816472	rs2227322	-	0	0	0.00011	0.78	0.22	1	1	BAS%+NEU#	EUR	17	-
rs3816472	rs709592	-	0	0	0.00011	0.79	0.21	1	1	BAS%+WBC#	EUR	19	-
rs3087852	rs12600856	-	1e-177	5.1e-171	1.7e-07	0.84	0.16	4	1	EOS%+MON%	EUR	31	-
rs2227322	rs2305482	-	0	0.00015	0	0.85	0.15	1	6	NEU#+WBC#	EUR	54	-
rs12600856	rs2305482	-	9e-175	0.00015	5.1e-171	0.85	0.15	1	6	MON%+WBC#	EUR	52	-
rs3087852	rs2227322	-	0	0	1.7e-07	0.85	0.15	4	1	EOS%+NEU%	EUR	33	-
rs2227322	rs2305482	-	0	0.00015	0	0.85	0.15	1	6	NEU%+WBC#	EUR	55	-
rs3087852	rs2227322	-	0	0	1.8e-07	0.86	0.14	4	1	EOS%+NEU#	EUR	32	-
rs3087852	rs709592	-	0	0	1.8e-07	0.86	0.14	4	1	EOS%+WBC#	EUR	34	-
rs6503533	rs3087852	-	7.1e-20	1.9e-07	3.5e-13	0.94	0.062	3	4	EOS#+EOS%	EUR	20	-
rs9911634	rs112880843	-	1.3e-38	0.00012	1e-34	0.96	0.035	2	6	EOS#+LYM%	EUR	22	-
rs9906951	rs8065777	-	5.8e-32	6.6e-18	8.6e-15	0.97	0.026	3	3	EOS%+NEU#	EUR	32	-
rs12941465	rs34223321	-	2.2e-08	7.2e-05	0.0003	0.98	0.019	4	5	NEU%+WBC#	EUR	55	-
rs9911634	rs112880843	-	4.6e-52	0.00012	3.7e-48	0.98	0.016	2	6	EOS%+LYM%	EUR	29	-
rs9906951	rs4795397	-	3.2e-50	3.7e-36	8.7e-15	0.99	0.009	3	1	EOS%+LYM#	EUR	28	-
rs72836633	rs146459536	-	8.2e-07	0.0017	0.00047	0.99	0.0065	4	6	EOS#+EOS%	EUR	20	-
rs8072548	rs2305482	-	2.8e-12	0.00018	1.6e-08	1	0.0047	2	6	BAS#+WBC#	EUR	10	-
rs8072548	rs2305482	-	2.8e-12	0.00018	1.6e-08	1	0.0047	2	6	MON#+WBC#	EUR	49	-
rs45443194	rs4795424	-	3.9e-12	4.7e-08	8.3e-05	1	0.0038	4	5	MON%+NEU#	EUR	50	-
rs6503533	rs3816472	-	1.5e-144	4e-132	3.7e-13	1	0.0033	3	1	EOS#+LYM%	EUR	22	-
rs3816472	rs6503533	-	2.3e-42	3.7e-13	6.3e-30	1	0.0031	1	3	BAS#+EOS#	EUR	2	-
rs6503533	rs3816472	-	2.3e-42	6.3e-30	3.7e-13	1	0.0031	3	1	EOS#+MON#	EUR	23	-
rs72836633	rs34223321	-	3.4e-08	7.3e-05	0.00047	1	0.003	4	5	EOS#+WBC#	EUR	27	-
rs8072548	rs3816472	-	2.2e-12	0.00014	1.6e-08	1	0.0028	2	1	BAS#+BAS%	EUR	1	-
rs3816472	rs8072548	-	2.2e-12	1.6e-08	0.00014	1	0.0028	1	2	BAS%+MON#	EUR	15	-
rs72836633	rs2014704	-	1.1e-05	0.024	0.00046	0.97	0.0026	4	8	EOS#+EOS%	EUR	20	-
rs11078917	rs146459536	-	9.8e-06	0.0017	0.0056	0.99	0.00096	2	6	BAS%+EOS%	EUR	12	-
rs2014704	rs12941465	-	7.3e-06	0.0003	0.024	0.97	0.00096	8	4	EOS%+NEU%	EUR	33	-
rs11078917	rs2228015	-	2.3e-08	4e-06	0.0056	0.99	0.00086	2	5	BAS%+NEU%	EUR	18	-
rs11078917	rs2228015	-	1.1e-11	2e-09	0.0056	0.99	0.00086	2	4	BAS%+LYM%	EUR	14	-
rs11078917	rs2228015	-	3.4e-15	6e-13	0.0056	0.99	0.00085	2	3	BAS%+LYM#	EUR	13	-
rs2014704	rs4795424	-	1.1e-09	4.6e-08	0.024	0.98	0.00073	8	5	EOS%+NEU#	EUR	32	-
rs2014704	rs35990081	-	3.9e-06	0.00016	0.024	0.98	0.00052	8	7	EOS%+LYM%	EUR	29	-
rs2014704	rs60769720	-	1e-05	0.00042	0.024	0.98	0.00048	8	6	EOS%+NEU%	EUR	33	-
rs8072548	rs3087852	-	3.3e-15	2e-07	1.6e-08	1	0.00044	2	4	BAS#+EOS%	EUR	3	-
rs3087852	rs8072548	-	3.3e-15	1.6e-08	2e-07	1	0.00044	4	2	EOS%+MON#	EUR	30	-
rs11078917	rs2014704	-	0.00013	0.024	0.0055	0.97	0.0004	2	8	BAS%+EOS%	EUR	12	-
rs2014704	rs45443194	-	2e-06	8.2e-05	0.024	0.98	0.00038	8	4	EOS%+MON%	EUR	31	-
rs8072548	rs2305482	-	9.8e-72	0.00018	5.5e-68	1	0.00037	2	6	LYM%+WBC#	EUR	45	-
rs2014704	rs8072548	-	1.3e-69	5.4e-68	0.024	0.98	0.00037	8	2	EOS%+LYM%	EUR	29	-
rs2014704	rs146890554	-	6e-16	2.4e-14	0.024	0.98	0.00037	8	5	EOS%+LYM%	EUR	29	-
rs2014704	rs146890554	-	5.9e-18	2.4e-16	0.024	0.98	0.00037	8	3	EOS%+NEU%	EUR	33	-
rs2014704	rs146890554	-	1.2e-27	4.8e-26	0.024	0.98	0.00036	8	4	EOS%+NEU#	EUR	32	-
rs8072548	rs2014704	-	3.8e-10	0.024	1.6e-08	0.98	0.00036	2	8	BAS#+EOS%	EUR	3	-
rs2014704	rs8072548	-	3.8e-10	1.6e-08	0.024	0.98	0.00036	8	2	EOS%+MON#	EUR	30	-
rs2014704	rs75049293	-	5.6e-07	2.3e-05	0.024	0.98	0.00035	8	5	EOS%+MON%	EUR	31	-
rs2014704	rs869402	-	4.6e-10	1.9e-08	0.024	0.98	0.00035	8	2	EOS%+MON%	EUR	31	-
rs2014704	rs8065777	-	1.6e-19	6.6e-18	0.024	0.98	0.00035	8	3	EOS%+NEU#	EUR	32	-
rs8072548	rs6503533	-	5.9e-21	3.7e-13	1.6e-08	1	0.00033	2	3	BAS#+EOS#	EUR	2	-
rs6503533	rs8072548	-	5.9e-21	1.6e-08	3.7e-13	1	0.00033	3	2	EOS#+MON#	EUR	23	-
rs3136687	rs146459536	-	3.3e-07	0.0018	0.00019	1	0.00032	5	6	EOS#+EOS%	EUR	20	-
rs2014704	rs112401631	-	3.7e-17	1.5e-15	0.024	0.98	0.00029	8	2	EOS%+LYM#	EUR	28	-
rs112401631	rs2014704	-	1e-45	0.024	4e-44	0.98	0.00029	1	8	EOS#+EOS%	EUR	20	-
rs2014704	rs112401631	-	2.4e-19	9.8e-18	0.024	0.98	0.00029	8	3	EOS%+LYM%	EUR	29	-
rs2014704	rs2228015	-	1.5e-14	5.9e-13	0.024	0.98	0.00029	8	3	EOS%+LYM#	EUR	28	-
rs2014704	rs2228015	-	9.7e-08	3.9e-06	0.024	0.98	0.00029	8	5	EOS%+NEU%	EUR	33	-
rs2014704	rs2228015	-	4.8e-11	1.9e-09	0.024	0.98	0.00029	8	4	EOS%+LYM%	EUR	29	-
rs146459536	rs869402	-	3.4e-11	1.9e-08	0.0018	1	0.00028	6	2	EOS%+MON%	EUR	31	-
rs2014704	rs12600856	-	1.4e-172	5.9e-171	0.024	0.98	0.00028	8	1	EOS%+MON%	EUR	31	-
rs3816472	rs2014704	-	3.4e-06	0.024	0.00014	0.98	0.00028	1	8	BAS%+EOS%	EUR	12	-
rs2014704	rs2305482	-	4.2e-06	0.00017	0.024	0.98	0.00028	8	6	EOS%+WBC#	EUR	34	-
rs2014704	rs2227322	-	0	0	0.024	0.98	0.00028	8	1	EOS%+NEU%	EUR	33	-
rs2014704	rs2227322	-	0	0	0.024	0.98	0.00028	8	1	EOS%+NEU#	EUR	32	-
rs2014704	rs709592	-	0	0	0.024	0.98	0.00028	8	1	EOS%+WBC#	EUR	34	-
rs146459536	rs8065777	-	1.2e-20	6.7e-18	0.0018	1	0.00027	6	3	EOS%+NEU#	EUR	32	-
rs3136687	rs2014704	-	4.5e-06	0.024	0.00018	0.98	0.00027	5	8	EOS#+EOS%	EUR	20	-
rs3816472	rs2014704	-	1.5e-31	0.024	6.1e-30	0.98	0.00027	1	8	BAS#+EOS%	EUR	3	-
rs2014704	rs3816472	-	1.5e-31	6.1e-30	0.024	0.98	0.00027	8	1	EOS%+MON#	EUR	30	-
rs2014704	rs3816472	-	9.6e-134	3.9e-132	0.024	0.98	0.00027	8	1	EOS%+LYM%	EUR	29	-
rs2014704	rs2302775	-	2.3e-17	9.3e-16	0.024	0.98	0.00027	8	3	EOS%+MON%	EUR	31	-
rs6503533	rs2014704	-	8.9e-15	0.024	3.6e-13	0.98	0.00027	3	8	EOS#+EOS%	EUR	20	-
rs2014704	rs2302775	-	9.2e-106	3.7e-104	0.024	0.98	0.00027	8	2	EOS%+NEU#	EUR	32	-
rs2014704	rs2302775	-	2.9e-61	1.2e-59	0.024	0.98	0.00026	8	2	EOS%+NEU%	EUR	33	-
rs2014704	rs112880843	-	3e-06	0.00012	0.024	0.98	0.00026	8	6	EOS%+LYM%	EUR	29	-
rs2014704	rs34223321	-	1.8e-06	7.2e-05	0.024	0.98	0.00026	8	5	EOS%+WBC#	EUR	34	-
rs72836633	rs4795424	-	2.2e-11	4.7e-08	0.00047	1	0.00026	4	5	EOS#+NEU#	EUR	25	-
rs2014704	rs4795397	-	8.9e-38	3.6e-36	0.024	0.98	0.00026	8	1	EOS%+LYM#	EUR	28	-
rs9911634	rs2014704	-	2.6e-36	0.024	1.1e-34	0.98	0.00025	2	8	EOS#+EOS%	EUR	20	-
rs3136687	rs60769720	-	8.2e-08	0.00043	0.00019	1	0.00021	5	6	EOS#+NEU%	EUR	26	-
rs3136687	rs60769720	-	1.3e-07	0.00043	0.00031	1	0.00021	5	6	EOS%+NEU%	EUR	33	-
rs146459536	rs60769720	-	7.6e-07	0.00043	0.0018	1	0.00021	6	6	EOS%+NEU%	EUR	33	-
rs45443194	rs34223321	-	6.1e-09	7.3e-05	8.4e-05	1	0.00021	4	5	MON%+WBC#	EUR	52	-
rs72836633	rs45443194	-	3.9e-08	8.4e-05	0.00047	1	0.00019	4	4	EOS#+MON%	EUR	24	-
rs2228015	rs2305482	-	1.1e-16	0.00018	6e-13	1	0.00016	3	6	LYM#+WBC#	EUR	40	-
rs11078917	rs2302775	-	5.4e-18	9.5e-16	0.0056	0.99	0.00015	2	3	BAS%+MON%	EUR	16	-
rs11078917	rs2302775	-	2.1e-106	3.8e-104	0.0056	0.99	0.00015	2	2	BAS%+NEU#	EUR	17	-
rs11078917	rs2302775	-	1.3e-60	2.4e-58	0.0056	0.99	0.00015	2	2	BAS%+WBC#	EUR	19	-
rs11078917	rs2302775	-	6.7e-62	1.2e-59	0.0056	0.99	0.00015	2	2	BAS%+NEU%	EUR	18	-
rs8072548	rs12600856	-	9.6e-179	6e-171	1.6e-08	1	0.00015	2	1	BAS#+MON%	EUR	7	-
rs8072548	rs12600856	-	9.6e-179	6e-171	1.6e-08	1	0.00015	2	1	MON#+MON%	EUR	46	-
rs2228015	rs2305482	-	7.1e-10	0.00018	4e-06	1	0.00014	5	6	NEU%+WBC#	EUR	55	-
rs11078917	rs60769720	-	2.4e-06	0.00043	0.0056	0.99	0.00014	2	6	BAS%+NEU%	EUR	18	-
rs2228015	rs2305482	-	3.5e-13	0.00018	2e-09	1	0.00014	4	6	LYM%+WBC#	EUR	45	-
rs3816472	rs8072548	-	7.9e-72	5.5e-68	0.00014	1	0.00014	1	2	BAS%+LYM%	EUR	14	-
rs8072548	rs2227322	-	0	0	1.6e-08	1	0.00014	2	1	BAS#+NEU%	EUR	9	-
rs8072548	rs2227322	-	0	0	1.6e-08	1	0.00014	2	1	MON#+NEU%	EUR	48	-
rs8072548	rs2227322	-	0	0	1.6e-08	1	0.00013	2	1	BAS#+NEU#	EUR	8	-
rs8072548	rs2227322	-	0	0	1.6e-08	1	0.00013	2	1	MON#+NEU#	EUR	47	-
rs11078917	rs4795424	-	2.6e-10	4.7e-08	0.0056	0.99	0.00013	2	5	BAS%+NEU#	EUR	17	-
rs8072548	rs709592	-	0	0	1.6e-08	1	0.00013	2	1	BAS#+WBC#	EUR	10	-
rs8072548	rs709592	-	0	0	1.6e-08	1	0.00013	2	1	MON#+WBC#	EUR	49	-
rs8072548	rs8065777	-	1.1e-25	6.7e-18	1.6e-08	1	0.00013	2	3	BAS#+NEU#	EUR	8	-
rs8072548	rs8065777	-	1.1e-25	6.7e-18	1.6e-08	1	0.00013	2	3	MON#+NEU#	EUR	47	-
rs11078917	rs12941465	-	1.7e-06	0.0003	0.0056	0.99	0.00012	2	4	BAS%+NEU%	EUR	18	-
rs11078917	rs35990081	-	9.2e-07	0.00016	0.0056	0.99	0.00012	2	7	BAS%+LYM%	EUR	14	-
rs3136687	rs12941465	-	9.4e-08	0.0003	0.00031	1	0.00011	5	4	EOS%+NEU%	EUR	33	-
rs146459536	rs12941465	-	5.3e-07	0.0003	0.0018	1	0.00011	6	4	EOS%+NEU%	EUR	33	-
rs8072548	rs11078917	-	8.9e-11	0.0056	1.6e-08	0.99	0.00011	2	2	BAS#+BAS%	EUR	1	-
rs11078917	rs8072548	-	8.9e-11	1.6e-08	0.0056	0.99	0.00011	2	2	BAS%+MON#	EUR	15	-
rs11078917	rs112880843	-	6.9e-07	0.00012	0.0056	0.99	0.0001	2	6	BAS%+LYM%	EUR	14	-
rs3136687	rs12941465	-	5.8e-08	0.0003	0.00019	1	0.0001	5	4	EOS#+NEU%	EUR	26	-
rs11078917	rs9911634	-	6e-37	1.1e-34	0.0056	0.99	9e-05	2	2	BAS%+EOS#	EUR	11	-
rs11078917	rs9911634	-	2.1e-50	3.8e-48	0.0056	0.99	9e-05	2	2	BAS%+EOS%	EUR	12	-
rs11078917	rs34223321	-	4.1e-07	7.3e-05	0.0056	0.99	8.9e-05	2	5	BAS%+WBC#	EUR	19	-
rs11078917	rs3136687	-	1.7e-06	0.00031	0.0056	0.99	8.6e-05	2	5	BAS%+EOS%	EUR	12	-
rs11078917	rs8072548	-	3.1e-70	5.5e-68	0.0056	0.99	8.5e-05	2	2	BAS%+LYM%	EUR	14	-
rs11078917	rs3136687	-	1.1e-06	0.00019	0.0056	0.99	8.4e-05	2	5	BAS%+EOS#	EUR	11	-
rs3087852	rs8072548	-	1.1e-74	5.5e-68	2e-07	1	8e-05	4	2	EOS%+LYM%	EUR	29	-
rs11078917	rs72836633	-	2.6e-06	0.00047	0.0056	0.99	7.5e-05	2	4	BAS%+EOS#	EUR	11	-
rs11078917	rs146890554	-	1.4e-16	2.5e-14	0.0056	0.99	7.3e-05	2	5	BAS%+LYM%	EUR	14	-
rs11078917	rs146890554	-	1.4e-18	2.4e-16	0.0056	0.99	7.3e-05	2	3	BAS%+NEU%	EUR	18	-
rs11078917	rs146890554	-	2.8e-28	4.9e-26	0.0056	0.99	7.2e-05	2	4	BAS%+NEU#	EUR	17	-
rs11078917	rs146890554	-	4.4e-16	7.8e-14	0.0056	0.99	7.1e-05	2	4	BAS%+WBC#	EUR	19	-
rs11078917	rs75049293	-	1.3e-07	2.3e-05	0.0056	0.99	6.8e-05	2	5	BAS%+MON%	EUR	16	-
rs11078917	rs45443194	-	4.7e-07	8.3e-05	0.0056	0.99	6.6e-05	2	4	BAS%+MON%	EUR	16	-
rs11078917	rs2305482	-	9.9e-07	0.00018	0.0056	0.99	6.5e-05	2	6	BAS%+WBC#	EUR	19	-
rs11078917	rs4795397	-	2.1e-38	3.7e-36	0.0056	0.99	6.4e-05	2	1	BAS%+LYM#	EUR	13	-
rs11078917	rs3816472	-	2.3e-134	4e-132	0.0056	0.99	6.3e-05	2	1	BAS%+LYM%	EUR	14	-
rs3816472	rs11078917	-	3.5e-32	0.0056	6.2e-30	0.99	6.3e-05	1	2	BAS#+BAS%	EUR	1	-
rs11078917	rs3816472	-	3.5e-32	6.2e-30	0.0056	0.99	6.3e-05	2	1	BAS%+MON#	EUR	15	-
rs11078917	rs3087852	-	1.1e-09	2e-07	0.0056	0.99	6.2e-05	2	4	BAS%+EOS%	EUR	12	-
rs11078917	rs869402	-	1.1e-10	1.9e-08	0.0056	0.99	6.1e-05	2	2	BAS%+MON%	EUR	16	-
rs11078917	rs6503533	-	2.1e-15	3.7e-13	0.0056	0.99	6.1e-05	2	3	BAS%+EOS#	EUR	11	-
rs11078917	rs8065777	-	3.8e-20	6.7e-18	0.0056	0.99	6.1e-05	2	3	BAS%+NEU#	EUR	17	-
rs11078917	rs869402	-	6.7e-36	1.2e-33	0.0056	0.99	6e-05	2	3	BAS%+WBC#	EUR	19	-
rs11078917	rs12600856	-	3.4e-173	6e-171	0.0056	0.99	6e-05	2	1	BAS%+MON%	EUR	16	-
rs11078917	rs112401631	-	2.3e-46	4.1e-44	0.0056	0.99	6e-05	2	1	BAS%+EOS#	EUR	11	-
rs11078917	rs112401631	-	2.1e-53	3.7e-51	0.0056	0.99	6e-05	2	1	BAS%+EOS%	EUR	12	-
rs11078917	rs112401631	-	8.6e-18	1.5e-15	0.0056	0.99	6e-05	2	2	BAS%+LYM#	EUR	13	-
rs11078917	rs112401631	-	5.7e-20	1e-17	0.0056	0.99	6e-05	2	3	BAS%+LYM%	EUR	14	-
rs11078917	rs9906951	-	4.9e-17	8.8e-15	0.0056	0.99	6e-05	2	3	BAS%+EOS%	EUR	12	-
rs11078917	rs2227322	-	0	0	0.0056	0.99	6e-05	2	1	BAS%+NEU%	EUR	18	-
rs11078917	rs2227322	-	0	0	0.0056	0.99	6e-05	2	1	BAS%+NEU#	EUR	17	-
rs11078917	rs709592	-	0	0	0.0056	0.99	6e-05	2	1	BAS%+WBC#	EUR	19	-
rs8072548	rs869402	-	1.9e-41	1.2e-33	1.6e-08	1	5.8e-05	2	3	BAS#+WBC#	EUR	10	-
rs8072548	rs869402	-	1.9e-41	1.2e-33	1.6e-08	1	5.8e-05	2	3	MON#+WBC#	EUR	49	-
rs146459536	rs4795424	-	8.3e-11	4.7e-08	0.0018	1	5.5e-05	6	5	EOS%+NEU#	EUR	32	-
rs3816472	rs146459536	-	2.5e-07	0.0018	0.00014	1	5.5e-05	1	6	BAS%+EOS%	EUR	12	-
rs12941465	rs2305482	-	5.4e-08	0.00018	0.0003	1	5.3e-05	4	6	NEU%+WBC#	EUR	55	-
rs146459536	rs4795397	-	6.5e-39	3.7e-36	0.0018	1	5e-05	6	1	EOS%+LYM#	EUR	28	-
rs3816472	rs12941465	-	4.3e-08	0.0003	0.00014	1	4.8e-05	1	4	BAS%+NEU%	EUR	18	-
rs3816472	rs2228015	-	5.7e-10	4e-06	0.00014	1	4.7e-05	1	5	BAS%+NEU%	EUR	18	-
rs3816472	rs2228015	-	2.8e-13	2e-09	0.00014	1	4.7e-05	1	4	BAS%+LYM%	EUR	14	-
rs3816472	rs2228015	-	8.6e-17	6e-13	0.00014	1	4.7e-05	1	3	BAS%+LYM#	EUR	13	-
rs146459536	rs45443194	-	1.5e-07	8.3e-05	0.0018	1	4.2e-05	6	4	EOS%+MON%	EUR	31	-
rs72836633	rs3136687	-	1.5e-07	0.00031	0.00047	1	4e-05	4	5	EOS#+EOS%	EUR	20	-
rs3816472	rs12941465	-	1.2e-135	0.0003	4e-132	1	3.9e-05	1	4	LYM%+NEU%	EUR	44	-
rs8072548	rs869402	-	3e-16	1.9e-08	1.6e-08	1	3.9e-05	2	2	BAS#+MON%	EUR	7	-
rs8072548	rs869402	-	3e-16	1.9e-08	1.6e-08	1	3.9e-05	2	2	MON#+MON%	EUR	46	-
rs3816472	rs12941465	-	1.9e-33	0.0003	6.3e-30	1	3.8e-05	1	4	BAS#+NEU%	EUR	9	-
rs3816472	rs12941465	-	1.9e-33	0.0003	6.3e-30	1	3.8e-05	1	4	MON#+NEU%	EUR	48	-
rs146459536	rs35990081	-	2.9e-07	0.00016	0.0018	1	3.5e-05	6	7	EOS%+LYM%	EUR	29	-
rs6503533	rs146459536	-	6.5e-16	0.0018	3.7e-13	1	2.9e-05	3	6	EOS#+EOS%	EUR	20	-
rs3087852	rs12941465	-	6.2e-11	0.0003	2e-07	1	2.6e-05	4	4	EOS%+NEU%	EUR	33	-
rs72836633	rs2302775	-	5.6e-63	1.2e-59	0.00047	1	2.2e-05	4	2	EOS#+NEU%	EUR	26	-
rs72836633	rs2302775	-	1.8e-107	3.8e-104	0.00047	1	2.2e-05	4	2	EOS#+NEU#	EUR	25	-
rs72836633	rs2302775	-	1.1e-61	2.4e-58	0.00047	1	2.1e-05	4	2	EOS#+WBC#	EUR	27	-
rs4795397	rs112880843	-	4.6e-40	0.00012	3.7e-36	1	2e-05	1	6	LYM#+LYM%	EUR	35	-
rs72836633	rs2302775	-	4.5e-19	9.5e-16	0.00047	1	2e-05	4	3	EOS#+MON%	EUR	24	-
rs146459536	rs2305482	-	3.1e-07	0.00018	0.0018	1	2e-05	6	6	EOS%+WBC#	EUR	34	-
rs60769720	rs2305482	-	7.7e-08	0.00018	0.00043	1	2e-05	6	6	NEU%+WBC#	EUR	55	-
rs146459536	rs709592	-	0	0	0.0018	1	2e-05	6	1	EOS%+WBC#	EUR	34	-
rs146459536	rs2227322	-	0	0	0.0018	1	2e-05	6	1	EOS%+NEU#	EUR	32	-
rs146459536	rs2227322	-	0	0	0.0018	1	1.9e-05	6	1	EOS%+NEU%	EUR	33	-
rs146459536	rs12600856	-	1.1e-173	6e-171	0.0018	1	1.9e-05	6	1	EOS%+MON%	EUR	31	-
rs146459536	rs146890554	-	4.4e-17	2.5e-14	0.0018	1	1.9e-05	6	5	EOS%+LYM%	EUR	29	-
rs146459536	rs146890554	-	4.3e-19	2.4e-16	0.0018	1	1.9e-05	6	3	EOS%+NEU%	EUR	33	-
rs146459536	rs146890554	-	8.6e-29	4.9e-26	0.0018	1	1.9e-05	6	4	EOS%+NEU#	EUR	32	-
rs146459536	rs3816472	-	7e-135	4e-132	0.0018	1	1.9e-05	6	1	EOS%+LYM%	EUR	29	-
rs146459536	rs75049293	-	4e-08	2.3e-05	0.0018	1	1.9e-05	6	5	EOS%+MON%	EUR	31	-
rs3816472	rs146459536	-	1.1e-32	0.0018	6.3e-30	1	1.8e-05	1	6	BAS#+EOS%	EUR	3	-
rs146459536	rs3816472	-	1.1e-32	6.3e-30	0.0018	1	1.8e-05	6	1	EOS%+MON#	EUR	30	-
rs35990081	rs2305482	-	2.9e-08	0.00018	0.00016	1	1.8e-05	7	6	LYM%+WBC#	EUR	45	-
rs146459536	rs2302775	-	1.7e-18	9.5e-16	0.0018	1	1.8e-05	6	3	EOS%+MON%	EUR	31	-
rs146459536	rs112880843	-	2.2e-07	0.00012	0.0018	1	1.8e-05	6	6	EOS%+LYM%	EUR	29	-
rs146459536	rs2302775	-	6.7e-107	3.8e-104	0.0018	1	1.8e-05	6	2	EOS%+NEU#	EUR	32	-
rs146459536	rs2302775	-	2.1e-62	1.2e-59	0.0018	1	1.8e-05	6	2	EOS%+NEU%	EUR	33	-
rs146459536	rs2228015	-	7.1e-09	4e-06	0.0018	1	1.7e-05	6	5	EOS%+NEU%	EUR	33	-
rs146459536	rs34223321	-	1.3e-07	7.3e-05	0.0018	1	1.6e-05	6	5	EOS%+WBC#	EUR	34	-
rs9911634	rs146459536	-	1.9e-37	0.0018	1.1e-34	1	1.6e-05	2	6	EOS#+EOS%	EUR	20	-
rs112880843	rs12941465	-	3.8e-08	0.0003	0.00012	1	1.6e-05	6	4	LYM%+NEU%	EUR	44	-
rs72836633	rs75049293	-	1.1e-08	2.3e-05	0.00047	1	1.6e-05	4	5	EOS#+MON%	EUR	24	-
rs8072548	rs146459536	-	2.8e-11	0.0018	1.6e-08	1	1.6e-05	2	6	BAS#+EOS%	EUR	3	-
rs146459536	rs8072548	-	2.8e-11	1.6e-08	0.0018	1	1.6e-05	6	2	EOS%+MON#	EUR	30	-
rs146459536	rs2228015	-	1.1e-15	6e-13	0.0018	1	1.5e-05	6	3	EOS%+LYM#	EUR	28	-
rs146459536	rs2228015	-	3.5e-12	2e-09	0.0018	1	1.5e-05	6	4	EOS%+LYM%	EUR	29	-
rs146459536	rs8072548	-	9.7e-71	5.5e-68	0.0018	1	1.5e-05	6	2	EOS%+LYM%	EUR	29	-
rs146459536	rs112401631	-	2.7e-18	1.5e-15	0.0018	1	1.5e-05	6	2	EOS%+LYM#	EUR	28	-
rs112401631	rs146459536	-	7.3e-47	0.0018	4.1e-44	1	1.5e-05	1	6	EOS#+EOS%	EUR	20	-
rs146459536	rs112401631	-	1.8e-20	1e-17	0.0018	1	1.5e-05	6	3	EOS%+LYM%	EUR	29	-
rs3816472	rs4795424	-	6.7e-12	4.7e-08	0.00014	1	1.4e-05	1	5	BAS%+NEU#	EUR	17	-
rs45443194	rs60769720	-	3.6e-08	0.00043	8.4e-05	1	1.4e-05	4	6	MON%+NEU%	EUR	51	-
rs72836633	rs60769720	-	2e-07	0.00043	0.00047	1	1.4e-05	4	6	EOS#+NEU%	EUR	26	-
rs112880843	rs60769720	-	5.4e-08	0.00043	0.00012	1	1.3e-05	6	6	LYM%+NEU%	EUR	44	-
rs2228015	rs34223321	-	4.4e-17	7.3e-05	6e-13	1	1.2e-05	3	5	LYM#+WBC#	EUR	40	-
rs72836633	rs146890554	-	3.7e-17	7.8e-14	0.00047	1	1.2e-05	4	4	EOS#+WBC#	EUR	27	-
rs72836633	rs146890554	-	2.3e-29	4.9e-26	0.00047	1	1.2e-05	4	4	EOS#+NEU#	EUR	25	-
rs4795397	rs60769720	-	1.6e-39	0.00043	3.7e-36	1	1.2e-05	1	6	LYM#+NEU%	EUR	39	-
rs72836633	rs146890554	-	1.2e-19	2.4e-16	0.00047	1	1.2e-05	4	3	EOS#+NEU%	EUR	26	-
rs72836633	rs146890554	-	1.2e-17	2.5e-14	0.00047	1	1.2e-05	4	5	EOS#+LYM%	EUR	22	-
rs112401631	rs12941465	-	1.3e-47	0.0003	4.1e-44	1	1.1e-05	1	4	EOS#+NEU%	EUR	26	-
rs112401631	rs12941465	-	1.1e-54	0.0003	3.7e-51	1	1.1e-05	1	4	EOS%+NEU%	EUR	33	-
rs112401631	rs12941465	-	3.1e-21	0.0003	1e-17	1	1.1e-05	3	4	LYM%+NEU%	EUR	44	-
rs112401631	rs12941465	-	4.7e-19	0.0003	1.5e-15	1	1.1e-05	2	4	LYM#+NEU%	EUR	39	-
rs2228015	rs34223321	-	3e-10	7.3e-05	4e-06	1	1.1e-05	5	5	NEU%+WBC#	EUR	55	-
rs2228015	rs34223321	-	1.5e-13	7.3e-05	2e-09	1	1.1e-05	4	5	LYM%+WBC#	EUR	45	-
rs3816472	rs60769720	-	6.2e-08	0.00043	0.00014	1	1e-05	1	6	BAS%+NEU%	EUR	18	-
rs72836633	rs35990081	-	7.7e-08	0.00016	0.00047	1	1e-05	4	7	EOS#+LYM%	EUR	22	-
rs72836633	rs9906951	-	4.2e-18	8.8e-15	0.00047	1	9.8e-06	4	3	EOS#+EOS%	EUR	20	-
rs3136687	rs4795424	-	1.5e-11	4.7e-08	0.00031	1	9.7e-06	5	5	EOS%+NEU#	EUR	32	-
rs35990081	rs34223321	-	1.2e-08	7.3e-05	0.00016	1	9.7e-06	7	5	LYM%+WBC#	EUR	45	-
rs60769720	rs34223321	-	3.2e-08	7.3e-05	0.00043	1	9.4e-06	6	5	NEU%+WBC#	EUR	55	-
rs3136687	rs35990081	-	5.1e-08	0.00016	0.00031	1	9.2e-06	5	7	EOS%+LYM%	EUR	29	-
rs6503533	rs12941465	-	1.1e-16	0.0003	3.7e-13	1	8.8e-06	3	4	EOS#+NEU%	EUR	26	-
rs72836633	rs12941465	-	1.4e-07	0.0003	0.00047	1	8.3e-06	4	4	EOS#+NEU%	EUR	26	-
rs4795397	rs8065777	-	2.5e-53	6.7e-18	3.7e-36	1	8.2e-06	1	3	LYM#+NEU#	EUR	38	-
rs72836633	rs4795397	-	1.7e-39	3.7e-36	0.00047	1	8.1e-06	4	1	EOS#+LYM#	EUR	21	-
rs112401631	rs60769720	-	1.8e-47	0.00043	4.1e-44	1	8e-06	1	6	EOS#+NEU%	EUR	26	-
rs112401631	rs60769720	-	1.6e-54	0.00043	3.7e-51	1	8e-06	1	6	EOS%+NEU%	EUR	33	-
rs112401631	rs60769720	-	4.4e-21	0.00043	1e-17	1	8e-06	3	6	LYM%+NEU%	EUR	44	-
rs112401631	rs60769720	-	6.7e-19	0.00043	1.5e-15	1	8e-06	2	6	LYM#+NEU%	EUR	39	-
rs3816472	rs60769720	-	1.7e-135	0.00043	4e-132	1	7.8e-06	1	6	LYM%+NEU%	EUR	44	-
rs3816472	rs60769720	-	2.7e-33	0.00043	6.3e-30	1	7.7e-06	1	6	BAS#+NEU%	EUR	9	-
rs3816472	rs60769720	-	2.7e-33	0.00043	6.3e-30	1	7.7e-06	1	6	MON#+NEU%	EUR	48	-
rs72836633	rs112880843	-	5.8e-08	0.00012	0.00047	1	7.6e-06	4	6	EOS#+LYM%	EUR	22	-
rs3136687	rs35990081	-	3.1e-08	0.00016	0.00019	1	7.3e-06	5	7	EOS#+LYM%	EUR	22	-
rs3816472	rs45443194	-	1.2e-08	8.4e-05	0.00014	1	7.3e-06	1	4	BAS%+MON%	EUR	16	-
rs3136687	rs2228015	-	7.6e-10	4e-06	0.00019	1	7.3e-06	5	5	EOS#+NEU%	EUR	26	-
rs3136687	rs8065777	-	2.1e-21	6.7e-18	0.00031	1	7e-06	5	3	EOS%+NEU#	EUR	32	-
rs2227322	rs12941465	-	0	0.0003	0	1	6.8e-06	1	4	NEU#+NEU%	EUR	53	-
rs12941465	rs709592	-	0	0	0.0003	1	6.8e-06	4	1	NEU%+WBC#	EUR	55	-
rs9906951	rs60769720	-	3.8e-18	0.00043	8.8e-15	1	6.7e-06	3	6	EOS%+NEU%	EUR	33	-
rs3136687	rs869402	-	5.9e-12	1.9e-08	0.00031	1	6.6e-06	5	2	EOS%+MON%	EUR	31	-
rs12600856	rs12941465	-	1.8e-174	0.0003	6e-171	1	6.6e-06	1	4	MON%+NEU%	EUR	51	-
rs3087852	rs60769720	-	8.9e-11	0.00043	2e-07	1	6.4e-06	4	6	EOS%+NEU%	EUR	33	-
rs72836633	rs2305482	-	8.3e-08	0.00018	0.00047	1	6.3e-06	4	6	EOS#+WBC#	EUR	27	-
rs869402	rs60769720	-	8.3e-12	0.00043	1.9e-08	1	6.2e-06	2	6	MON%+NEU%	EUR	51	-
rs3136687	rs2228015	-	1.3e-09	4e-06	0.00031	1	6e-06	5	5	EOS%+NEU%	EUR	33	-
rs72836633	rs2228015	-	1.9e-09	4e-06	0.00047	1	5.9e-06	4	5	EOS#+NEU%	EUR	26	-
rs72836633	rs2228015	-	9.4e-13	2e-09	0.00047	1	5.9e-06	4	4	EOS#+LYM%	EUR	22	-
rs72836633	rs2228015	-	2.8e-16	6e-13	0.00047	1	5.9e-06	4	3	EOS#+LYM#	EUR	21	-
rs3136687	rs112880843	-	3.8e-08	0.00012	0.00031	1	5.8e-06	5	6	EOS%+LYM%	EUR	29	-
rs35990081	rs12941465	-	5e-08	0.0003	0.00016	1	5.8e-06	7	4	LYM%+NEU%	EUR	44	-
rs9906951	rs35990081	-	1.4e-18	0.00016	8.8e-15	1	5.6e-06	3	7	EOS%+LYM%	EUR	29	-
rs3816472	rs72836633	-	6.7e-08	0.00047	0.00014	1	5.6e-06	1	4	BAS%+EOS#	EUR	11	-
rs3816472	rs34223321	-	1e-08	7.3e-05	0.00014	1	5.5e-06	1	5	BAS%+WBC#	EUR	19	-
rs3136687	rs2302775	-	2.3e-63	1.2e-59	0.00019	1	5.3e-06	5	2	EOS#+NEU%	EUR	26	-
rs72836633	rs869402	-	9e-12	1.9e-08	0.00047	1	5.2e-06	4	2	EOS#+MON%	EUR	24	-
rs3136687	rs45443194	-	2.6e-08	8.4e-05	0.00031	1	5.2e-06	5	4	EOS%+MON%	EUR	31	-
rs3136687	rs2302775	-	7.2e-108	3.8e-104	0.00019	1	5.2e-06	5	2	EOS#+NEU#	EUR	25	-
rs8072548	rs72836633	-	7.5e-12	0.00047	1.6e-08	1	5e-06	2	4	BAS#+EOS#	EUR	2	-
rs72836633	rs8072548	-	7.5e-12	1.6e-08	0.00047	1	5e-06	4	2	EOS#+MON#	EUR	23	-
rs3136687	rs112880843	-	2.3e-08	0.00012	0.00019	1	5e-06	5	6	EOS#+LYM%	EUR	22	-
rs3136687	rs2302775	-	4.5e-62	2.4e-58	0.00019	1	5e-06	5	2	EOS#+WBC#	EUR	27	-
rs9911634	rs60769720	-	4.7e-38	0.00043	1.1e-34	1	4.9e-06	2	6	EOS#+NEU%	EUR	26	-
rs8065777	rs12941465	-	2.1e-21	0.0003	6.7e-18	1	4.8e-06	3	4	NEU#+NEU%	EUR	53	-
rs9911634	rs60769720	-	1.6e-51	0.00043	3.8e-48	1	4.8e-06	2	6	EOS%+NEU%	EUR	33	-
rs112880843	rs869402	-	2.4e-12	1.9e-08	0.00012	1	4.7e-06	6	2	LYM%+MON%	EUR	42	-
rs8072548	rs60769720	-	6.9e-12	0.00043	1.6e-08	1	4.7e-06	2	6	BAS#+NEU%	EUR	9	-
rs8072548	rs60769720	-	6.9e-12	0.00043	1.6e-08	1	4.7e-06	2	6	MON#+NEU%	EUR	48	-
rs8072548	rs60769720	-	2.4e-71	0.00043	5.5e-68	1	4.7e-06	2	6	LYM%+NEU%	EUR	44	-
rs112880843	rs34223321	-	9e-09	7.3e-05	0.00012	1	4.7e-06	6	5	LYM%+WBC#	EUR	45	-
rs3136687	rs2305482	-	5.5e-08	0.00018	0.00031	1	4.7e-06	5	6	EOS%+WBC#	EUR	34	-
rs8072548	rs12941465	-	4.8e-12	0.0003	1.6e-08	1	4.6e-06	2	4	BAS#+NEU%	EUR	9	-
rs8072548	rs12941465	-	4.8e-12	0.0003	1.6e-08	1	4.6e-06	2	4	MON#+NEU%	EUR	48	-
rs72836633	rs12600856	-	2.8e-174	6e-171	0.00047	1	4.6e-06	4	1	EOS#+MON%	EUR	24	-
rs72836633	rs2227322	-	0	0	0.00047	1	4.6e-06	4	1	EOS#+NEU%	EUR	26	-
rs72836633	rs869402	-	5.6e-37	1.2e-33	0.00047	1	4.6e-06	4	3	EOS#+WBC#	EUR	27	-
rs75049293	rs60769720	-	1e-08	0.00043	2.3e-05	1	4.6e-06	5	6	MON%+NEU%	EUR	51	-
rs72836633	rs2227322	-	0	0	0.00047	1	4.5e-06	4	1	EOS#+NEU#	EUR	25	-
rs72836633	rs709592	-	0	0	0.00047	1	4.5e-06	4	1	EOS#+WBC#	EUR	27	-
rs4795397	rs35990081	-	6e-40	0.00016	3.7e-36	1	4.5e-06	1	7	LYM#+LYM%	EUR	35	-
rs3136687	rs2302775	-	1.8e-19	9.6e-16	0.00019	1	4.4e-06	5	3	EOS#+MON%	EUR	24	-
rs3816472	rs3136687	-	4.4e-08	0.00031	0.00014	1	4.4e-06	1	5	BAS%+EOS%	EUR	12	-
rs3816472	rs35990081	-	2.3e-08	0.00016	0.00014	1	4.4e-06	1	7	BAS%+LYM%	EUR	14	-
rs72836633	rs3087852	-	9.7e-11	2e-07	0.00047	1	4.4e-06	4	4	EOS#+EOS%	EUR	20	-
rs8065777	rs2305482	-	1.2e-21	0.00018	6.7e-18	1	4.4e-06	3	6	NEU#+WBC#	EUR	54	-
rs4795424	rs60769720	-	2e-11	0.00043	4.7e-08	1	4.4e-06	5	6	NEU#+NEU%	EUR	53	-
rs72836633	rs9911634	-	1.8e-51	3.8e-48	0.00047	1	4.3e-06	4	2	EOS#+EOS%	EUR	20	-
rs72836633	rs8065777	-	3.2e-21	6.7e-18	0.00047	1	4.3e-06	4	3	EOS#+NEU#	EUR	25	-
rs3136687	rs75049293	-	4.4e-09	2.3e-05	0.00019	1	4.2e-06	5	5	EOS#+MON%	EUR	24	-
rs12941465	rs869402	-	3.6e-37	1.2e-33	0.0003	1	4.2e-06	4	3	NEU%+WBC#	EUR	55	-
rs45443194	rs869402	-	1e-37	1.2e-33	8.4e-05	1	4.2e-06	4	3	MON%+WBC#	EUR	52	-
rs60769720	rs869402	-	5.2e-37	1.2e-33	0.00043	1	4.2e-06	6	3	NEU%+WBC#	EUR	55	-
rs146890554	rs60769720	-	1.1e-17	0.00043	2.5e-14	1	4.2e-06	5	6	LYM%+NEU%	EUR	44	-
rs72836633	rs3816472	-	1.9e-135	4e-132	0.00047	1	4.2e-06	4	1	EOS#+LYM%	EUR	22	-
rs3816472	rs72836633	-	3e-33	0.00047	6.3e-30	1	4.1e-06	1	4	BAS#+EOS#	EUR	2	-
rs72836633	rs3816472	-	3e-33	6.3e-30	0.00047	1	4.1e-06	4	1	EOS#+MON#	EUR	23	-
rs72836633	rs112401631	-	7.2e-19	1.5e-15	0.00047	1	4.1e-06	4	2	EOS#+LYM#	EUR	21	-
rs72836633	rs112401631	-	4.7e-21	1e-17	0.00047	1	4.1e-06	4	3	EOS#+LYM%	EUR	22	-
rs72836633	rs112401631	-	1.7e-54	3.7e-51	0.00047	1	4.1e-06	4	1	EOS#+EOS%	EUR	20	-
rs60769720	rs146890554	-	3.4e-17	7.8e-14	0.00043	1	4.1e-06	6	4	NEU%+WBC#	EUR	55	-
rs3136687	rs75049293	-	7.1e-09	2.3e-05	0.00031	1	4.1e-06	5	5	EOS%+MON%	EUR	31	-
rs72836633	rs8072548	-	2.6e-71	5.5e-68	0.00047	1	4.1e-06	4	2	EOS#+LYM%	EUR	22	-
rs146890554	rs60769720	-	2.1e-29	0.00043	4.9e-26	1	4.1e-06	4	6	NEU#+NEU%	EUR	53	-
rs8065777	rs60769720	-	2.9e-21	0.00043	6.7e-18	1	4.1e-06	3	6	NEU#+NEU%	EUR	53	-
rs2228015	rs60769720	-	2.6e-16	0.00043	6e-13	1	4.1e-06	3	6	LYM#+NEU%	EUR	39	-
rs2228015	rs60769720	-	8.6e-13	0.00043	2e-09	1	4.1e-06	4	6	LYM%+NEU%	EUR	44	-
rs2302775	rs60769720	-	4.2e-19	0.00043	9.6e-16	1	4.1e-06	3	6	MON%+NEU%	EUR	51	-
rs60769720	rs2302775	-	1e-61	2.4e-58	0.00043	1	4e-06	6	2	NEU%+WBC#	EUR	55	-
rs2302775	rs60769720	-	1.7e-107	0.00043	3.8e-104	1	4e-06	2	6	NEU#+NEU%	EUR	53	-
rs6503533	rs60769720	-	1.6e-16	0.00043	3.7e-13	1	4e-06	3	6	EOS#+NEU%	EUR	26	-
rs12600856	rs60769720	-	2.6e-174	0.00043	6e-171	1	4e-06	1	6	MON%+NEU%	EUR	51	-
rs2227322	rs60769720	-	0	0.00043	0	1	4e-06	1	6	NEU#+NEU%	EUR	53	-
rs60769720	rs709592	-	0	0	0.00043	1	4e-06	6	1	NEU%+WBC#	EUR	55	-
rs4795397	rs2305482	-	6.5e-40	0.00018	3.7e-36	1	4e-06	1	6	LYM#+WBC#	EUR	40	-
rs3136687	rs2228015	-	3.8e-13	2e-09	0.00019	1	4e-06	5	4	EOS#+LYM%	EUR	22	-
rs3136687	rs146890554	-	7.5e-20	2.4e-16	0.00031	1	3.9e-06	5	3	EOS%+NEU%	EUR	33	-
rs3136687	rs146890554	-	7.7e-18	2.5e-14	0.00031	1	3.9e-06	5	5	EOS%+LYM%	EUR	29	-
rs3136687	rs2228015	-	1.1e-16	6e-13	0.00019	1	3.9e-06	5	3	EOS#+LYM#	EUR	21	-
rs3136687	rs146890554	-	1.5e-29	4.9e-26	0.00031	1	3.9e-06	5	4	EOS%+NEU#	EUR	32	-
rs869402	rs2305482	-	3.4e-12	0.00018	1.9e-08	1	3.9e-06	2	6	MON%+WBC#	EUR	52	-
rs9911634	rs12941465	-	3.3e-38	0.0003	1.1e-34	1	3.8e-06	2	4	EOS#+NEU%	EUR	26	-
rs9911634	rs12941465	-	1.2e-51	0.0003	3.8e-48	1	3.7e-06	2	4	EOS%+NEU%	EUR	33	-
rs45443194	rs8065777	-	5.6e-22	6.7e-18	8.4e-05	1	3.6e-06	4	3	MON%+NEU#	EUR	50	-
rs4795424	rs2305482	-	8.3e-12	0.00018	4.7e-08	1	3.6e-06	5	6	NEU#+WBC#	EUR	54	-
rs3136687	rs146890554	-	1.5e-17	7.8e-14	0.00019	1	3.6e-06	5	4	EOS#+WBC#	EUR	27	-
rs8072548	rs45443194	-	1.3e-12	8.4e-05	1.6e-08	1	3.6e-06	2	4	BAS#+MON%	EUR	7	-
rs8072548	rs45443194	-	1.3e-12	8.4e-05	1.6e-08	1	3.6e-06	2	4	MON#+MON%	EUR	46	-
rs112880843	rs2305482	-	2.2e-08	0.00018	0.00012	1	3.5e-06	6	6	LYM%+WBC#	EUR	45	-
rs3136687	rs146890554	-	9.3e-30	4.9e-26	0.00019	1	3.5e-06	5	4	EOS#+NEU#	EUR	25	-
rs35990081	rs45443194	-	1.4e-08	8.4e-05	0.00016	1	3.4e-06	7	4	LYM%+MON%	EUR	42	-
rs3136687	rs146890554	-	4.7e-18	2.5e-14	0.00019	1	3.4e-06	5	5	EOS#+LYM%	EUR	22	-
rs3136687	rs146890554	-	4.6e-20	2.4e-16	0.00019	1	3.4e-06	5	3	EOS#+NEU%	EUR	26	-
rs112880843	rs4795424	-	5.8e-12	4.7e-08	0.00012	1	3.4e-06	6	5	LYM%+NEU#	EUR	43	-
rs3136687	rs34223321	-	2.3e-08	7.3e-05	0.00031	1	3.3e-06	5	5	EOS%+WBC#	EUR	34	-
rs112880843	rs45443194	-	1e-08	8.4e-05	0.00012	1	3.3e-06	6	4	LYM%+MON%	EUR	42	-
rs8072548	rs45443194	-	4.6e-72	8.4e-05	5.5e-68	1	3.3e-06	2	4	LYM%+MON%	EUR	42	-
rs75049293	rs12941465	-	7e-09	0.0003	2.3e-05	1	3.3e-06	5	4	MON%+NEU%	EUR	51	-
rs9906951	rs2305482	-	1.6e-18	0.00018	8.8e-15	1	3.3e-06	3	6	EOS%+WBC#	EUR	34	-
rs3136687	rs12600856	-	1.9e-174	6e-171	0.00031	1	3.2e-06	5	1	EOS%+MON%	EUR	31	-
rs4795397	rs869402	-	4.4e-69	1.2e-33	3.7e-36	1	3.2e-06	1	3	LYM#+WBC#	EUR	40	-
rs3136687	rs2227322	-	0	0	0.00031	1	3.2e-06	5	1	EOS%+NEU%	EUR	33	-
rs3136687	rs2227322	-	0	0	0.00031	1	3.2e-06	5	1	EOS%+NEU#	EUR	32	-
rs3136687	rs709592	-	0	0	0.00031	1	3.2e-06	5	1	EOS%+WBC#	EUR	34	-
rs3136687	rs2305482	-	3.3e-08	0.00018	0.00019	1	3.1e-06	5	6	EOS#+WBC#	EUR	27	-
rs869402	rs12941465	-	5.8e-12	0.0003	1.9e-08	1	3.1e-06	2	4	MON%+NEU%	EUR	51	-
rs45443194	rs2305482	-	1.5e-08	0.00018	8.4e-05	1	3.1e-06	4	6	MON%+WBC#	EUR	52	-
rs9911634	rs3136687	-	3.3e-38	0.00031	1.1e-34	1	3.1e-06	2	5	EOS#+EOS%	EUR	20	-
rs3136687	rs8072548	-	1.7e-71	5.5e-68	0.00031	1	3.1e-06	5	2	EOS%+LYM%	EUR	29	-
rs3816472	rs3136687	-	1.9e-33	0.00031	6.3e-30	1	3.1e-06	1	5	BAS#+EOS%	EUR	3	-
rs3136687	rs3816472	-	1.9e-33	6.3e-30	0.00031	1	3.1e-06	5	1	EOS%+MON#	EUR	30	-
rs3136687	rs3816472	-	1.2e-135	4e-132	0.00031	1	3e-06	5	1	EOS%+LYM%	EUR	29	-
rs3816472	rs112880843	-	1.7e-08	0.00012	0.00014	1	3e-06	1	6	BAS%+LYM%	EUR	14	-
rs3136687	rs4795397	-	1.1e-39	3.7e-36	0.00031	1	3e-06	5	1	EOS%+LYM#	EUR	28	-
rs8072548	rs12941465	-	1.7e-71	0.0003	5.5e-68	1	3e-06	2	4	LYM%+NEU%	EUR	44	-
rs8072548	rs3136687	-	4.9e-12	0.00031	1.6e-08	1	3e-06	2	5	BAS#+EOS%	EUR	3	-
rs3136687	rs8072548	-	4.9e-12	1.6e-08	0.00031	1	3e-06	5	2	EOS%+MON#	EUR	30	-
rs4795397	rs12941465	-	1.1e-39	0.0003	3.7e-36	1	2.9e-06	1	4	LYM#+NEU%	EUR	39	-
rs3136687	rs2302775	-	3.7e-63	1.2e-59	0.00031	1	2.9e-06	5	2	EOS%+NEU%	EUR	33	-
rs3136687	rs2302775	-	1.2e-107	3.8e-104	0.00031	1	2.9e-06	5	2	EOS%+NEU#	EUR	32	-
rs3136687	rs112401631	-	4.8e-19	1.5e-15	0.00031	1	2.8e-06	5	2	EOS%+LYM#	EUR	28	-
rs3136687	rs112401631	-	3.1e-21	1e-17	0.00031	1	2.8e-06	5	3	EOS%+LYM%	EUR	29	-
rs112401631	rs3136687	-	1.3e-47	0.00031	4.1e-44	1	2.8e-06	1	5	EOS#+EOS%	EUR	20	-
rs4795397	rs45443194	-	3.1e-40	8.4e-05	3.7e-36	1	2.8e-06	1	4	LYM#+MON%	EUR	37	-
rs146890554	rs12941465	-	7.6e-18	0.0003	2.5e-14	1	2.8e-06	5	4	LYM%+NEU%	EUR	44	-
rs3136687	rs9906951	-	1.7e-18	8.8e-15	0.00019	1	2.8e-06	5	3	EOS#+EOS%	EUR	20	-
rs12941465	rs146890554	-	2.4e-17	7.8e-14	0.0003	1	2.8e-06	4	4	NEU%+WBC#	EUR	55	-
rs6503533	rs3136687	-	1.1e-16	0.00031	3.7e-13	1	2.8e-06	3	5	EOS#+EOS%	EUR	20	-
rs3816472	rs3136687	-	2.7e-08	0.00019	0.00014	1	2.8e-06	1	5	BAS%+EOS#	EUR	11	-
rs3136687	rs2302775	-	3e-19	9.6e-16	0.00031	1	2.8e-06	5	3	EOS%+MON%	EUR	31	-
rs146890554	rs12941465	-	1.5e-29	0.0003	4.9e-26	1	2.8e-06	4	4	NEU#+NEU%	EUR	53	-
rs3136687	rs2228015	-	1.9e-16	6e-13	0.00031	1	2.8e-06	5	3	EOS%+LYM#	EUR	28	-
rs3136687	rs2228015	-	6.1e-13	2e-09	0.00031	1	2.8e-06	5	4	EOS%+LYM%	EUR	29	-
rs12941465	rs2302775	-	7.2e-62	2.4e-58	0.0003	1	2.6e-06	4	2	NEU%+WBC#	EUR	55	-
rs2302775	rs12941465	-	1.2e-107	0.0003	3.8e-104	1	2.6e-06	2	4	NEU#+NEU%	EUR	53	-
rs75049293	rs2305482	-	4.1e-09	0.00018	2.3e-05	1	2.6e-06	5	6	MON%+WBC#	EUR	52	-
rs2302775	rs12941465	-	2.9e-19	0.0003	9.6e-16	1	2.6e-06	3	4	MON%+NEU%	EUR	51	-
rs3136687	rs869402	-	2.3e-37	1.2e-33	0.00019	1	2.6e-06	5	3	EOS#+WBC#	EUR	27	-
rs8072548	rs3136687	-	3e-12	0.00019	1.6e-08	1	2.6e-06	2	5	BAS#+EOS#	EUR	2	-
rs3136687	rs8072548	-	3e-12	1.6e-08	0.00019	1	2.6e-06	5	2	EOS#+MON#	EUR	23	-
rs2228015	rs12941465	-	1.8e-16	0.0003	6e-13	1	2.6e-06	3	4	LYM#+NEU%	EUR	39	-
rs2228015	rs12941465	-	6.1e-13	0.0003	2e-09	1	2.5e-06	4	4	LYM%+NEU%	EUR	44	-
rs9906951	rs12941465	-	2.7e-18	0.0003	8.8e-15	1	2.5e-06	3	4	EOS%+NEU%	EUR	33	-
rs3136687	rs45443194	-	1.6e-08	8.4e-05	0.00019	1	2.5e-06	5	4	EOS#+MON%	EUR	24	-
rs3136687	rs8065777	-	1.3e-21	6.7e-18	0.00019	1	2.4e-06	5	3	EOS#+NEU#	EUR	25	-
rs35990081	rs869402	-	3.1e-12	1.9e-08	0.00016	1	2.4e-06	7	2	LYM%+MON%	EUR	42	-
rs3136687	rs34223321	-	1.4e-08	7.3e-05	0.00019	1	2.3e-06	5	5	EOS#+WBC#	EUR	27	-
rs146890554	rs2305482	-	4.4e-18	0.00018	2.5e-14	1	2.3e-06	5	6	LYM%+WBC#	EUR	45	-
rs3087852	rs112880843	-	2.5e-11	0.00012	2e-07	1	2.3e-06	4	6	EOS%+LYM%	EUR	29	-
rs35990081	rs4795424	-	7.7e-12	4.7e-08	0.00016	1	2.2e-06	7	5	LYM%+NEU#	EUR	43	-
rs146890554	rs2305482	-	4.3e-20	0.00018	2.4e-16	1	2.2e-06	3	6	NEU%+WBC#	EUR	55	-
rs146890554	rs2305482	-	8.7e-30	0.00018	4.9e-26	1	2.2e-06	4	6	NEU#+WBC#	EUR	54	-
rs2302775	rs2305482	-	2.1e-63	0.00018	1.2e-59	1	2.2e-06	2	6	NEU%+WBC#	EUR	55	-
rs2302775	rs2305482	-	6.7e-108	0.00018	3.8e-104	1	2.2e-06	2	6	NEU#+WBC#	EUR	54	-
rs2302775	rs2305482	-	1.7e-19	0.00018	9.6e-16	1	2.1e-06	3	6	MON%+WBC#	EUR	52	-
rs6503533	rs8072548	-	2.1e-80	5.5e-68	3.7e-13	1	2.1e-06	3	2	EOS#+LYM%	EUR	22	-
rs3136687	rs869402	-	3.6e-12	1.9e-08	0.00019	1	2.1e-06	5	2	EOS#+MON%	EUR	24	-
rs6503533	rs45443194	-	3.1e-17	8.4e-05	3.7e-13	1	2.1e-06	3	4	EOS#+MON%	EUR	24	-
rs9911634	rs2305482	-	6.7e-52	0.00018	3.8e-48	1	2e-06	2	6	EOS%+WBC#	EUR	34	-
rs9911634	rs2305482	-	1.9e-38	0.00018	1.1e-34	1	2e-06	2	6	EOS#+WBC#	EUR	27	-
rs112880843	rs12600856	-	7.4e-175	6e-171	0.00012	1	1.9e-06	6	1	LYM%+MON%	EUR	42	-
rs3136687	rs8072548	-	1e-71	5.5e-68	0.00019	1	1.9e-06	5	2	EOS#+LYM%	EUR	22	-
rs3816472	rs12600856	-	3.8e-200	6e-171	6.3e-30	1	1.9e-06	1	1	BAS#+MON%	EUR	7	-
rs3816472	rs12600856	-	3.8e-200	6e-171	6.3e-30	1	1.9e-06	1	1	MON#+MON%	EUR	46	-
rs9906951	rs45443194	-	7.4e-19	8.4e-05	8.8e-15	1	1.9e-06	3	4	EOS%+MON%	EUR	31	-
rs112880843	rs2227322	-	0	0	0.00012	1	1.9e-06	6	1	LYM%+NEU%	EUR	44	-
rs3816472	rs2302775	-	1.7e-63	1.2e-59	0.00014	1	1.9e-06	1	2	BAS%+NEU%	EUR	18	-
rs3816472	rs2302775	-	5.4e-108	3.8e-104	0.00014	1	1.9e-06	1	2	BAS%+NEU#	EUR	17	-
rs3816472	rs2302775	-	3.4e-62	2.4e-58	0.00014	1	1.8e-06	1	2	BAS%+WBC#	EUR	19	-
rs112880843	rs2227322	-	0	0	0.00012	1	1.8e-06	6	1	LYM%+NEU#	EUR	43	-
rs112880843	rs709592	-	0	0	0.00012	1	1.8e-06	6	1	LYM%+WBC#	EUR	45	-
rs3136687	rs9911634	-	7.2e-52	3.8e-48	0.00019	1	1.8e-06	5	2	EOS#+EOS%	EUR	20	-
rs112401631	rs2305482	-	2.7e-19	0.00018	1.5e-15	1	1.8e-06	2	6	LYM#+WBC#	EUR	40	-
rs112401631	rs2305482	-	7.3e-48	0.00018	4.1e-44	1	1.8e-06	1	6	EOS#+WBC#	EUR	27	-
rs112401631	rs2305482	-	6.5e-55	0.00018	3.7e-51	1	1.8e-06	1	6	EOS%+WBC#	EUR	34	-
rs112401631	rs2305482	-	1.8e-21	0.00018	1e-17	1	1.8e-06	3	6	LYM%+WBC#	EUR	45	-
rs35990081	rs75049293	-	3.8e-09	2.3e-05	0.00016	1	1.8e-06	7	5	LYM%+MON%	EUR	42	-
rs3136687	rs4795397	-	7e-40	3.7e-36	0.00019	1	1.8e-06	5	1	EOS#+LYM#	EUR	21	-
rs3816472	rs2302775	-	1.4e-19	9.6e-16	0.00014	1	1.8e-06	1	3	BAS%+MON%	EUR	16	-
rs3136687	rs4795424	-	8.9e-12	4.7e-08	0.00019	1	1.7e-06	5	5	EOS#+NEU#	EUR	25	-
rs3136687	rs112401631	-	2.9e-19	1.5e-15	0.00019	1	1.7e-06	5	2	EOS#+LYM#	EUR	21	-
rs3136687	rs112401631	-	1.9e-21	1e-17	0.00019	1	1.7e-06	5	3	EOS#+LYM%	EUR	22	-
rs3136687	rs112401631	-	7e-55	3.7e-51	0.00019	1	1.7e-06	5	1	EOS#+EOS%	EUR	20	-
rs45443194	rs2227322	-	0	0	8.4e-05	1	1.7e-06	4	1	MON%+NEU%	EUR	51	-
rs45443194	rs2227322	-	0	0	8.4e-05	1	1.7e-06	4	1	MON%+NEU#	EUR	50	-
rs3816472	rs2227322	-	0	0	6.3e-30	1	1.7e-06	1	1	BAS#+NEU%	EUR	9	-
rs3816472	rs2227322	-	0	0	6.3e-30	1	1.7e-06	1	1	MON#+NEU%	EUR	48	-
rs45443194	rs709592	-	0	0	8.4e-05	1	1.7e-06	4	1	MON%+WBC#	EUR	52	-
rs112880843	rs2302775	-	1.5e-63	1.2e-59	0.00012	1	1.7e-06	6	2	LYM%+NEU%	EUR	44	-
rs3816472	rs112880843	-	7.7e-34	0.00012	6.3e-30	1	1.7e-06	1	6	BAS#+LYM%	EUR	5	-
rs112880843	rs3816472	-	7.7e-34	6.3e-30	0.00012	1	1.7e-06	6	1	LYM%+MON#	EUR	41	-
rs112880843	rs2302775	-	4.7e-108	3.8e-104	0.00012	1	1.6e-06	6	2	LYM%+NEU#	EUR	43	-
rs3136687	rs3087852	-	3.9e-11	2e-07	0.00019	1	1.6e-06	5	4	EOS#+EOS%	EUR	20	-
rs112880843	rs2302775	-	2.9e-62	2.4e-58	0.00012	1	1.6e-06	6	2	LYM%+WBC#	EUR	45	-
rs9911634	rs35990081	-	6.2e-52	0.00016	3.8e-48	1	1.6e-06	2	7	EOS%+LYM%	EUR	29	-
rs3087852	rs35990081	-	3.3e-11	0.00016	2e-07	1	1.6e-06	4	7	EOS%+LYM%	EUR	29	-
rs9911634	rs35990081	-	1.8e-38	0.00016	1.1e-34	1	1.6e-06	2	7	EOS#+LYM%	EUR	22	-
rs9911634	rs45443194	-	3.2e-52	8.4e-05	3.8e-48	1	1.6e-06	2	4	EOS%+MON%	EUR	31	-
rs3136687	rs3816472	-	7.6e-136	4e-132	0.00019	1	1.6e-06	5	1	EOS#+LYM%	EUR	22	-
rs3816472	rs3136687	-	1.2e-33	0.00019	6.3e-30	1	1.6e-06	1	5	BAS#+EOS#	EUR	2	-
rs3136687	rs3816472	-	1.2e-33	6.3e-30	0.00019	1	1.6e-06	5	1	EOS#+MON#	EUR	23	-
rs9911634	rs45443194	-	9e-39	8.4e-05	1.1e-34	1	1.6e-06	2	4	EOS#+MON%	EUR	24	-
rs35990081	rs2302775	-	2e-63	1.2e-59	0.00016	1	1.5e-06	7	2	LYM%+NEU%	EUR	44	-
rs35990081	rs2302775	-	6.2e-108	3.8e-104	0.00016	1	1.5e-06	7	2	LYM%+NEU#	EUR	43	-
rs3136687	rs12600856	-	1.1e-174	6e-171	0.00019	1	1.5e-06	5	1	EOS#+MON%	EUR	24	-
rs3136687	rs2227322	-	0	0	0.00019	1	1.5e-06	5	1	EOS#+NEU%	EUR	26	-
rs3136687	rs709592	-	0	0	0.00019	1	1.5e-06	5	1	EOS#+WBC#	EUR	27	-
rs3136687	rs2227322	-	0	0	0.00019	1	1.5e-06	5	1	EOS#+NEU#	EUR	25	-
rs112880843	rs2302775	-	1.2e-19	9.6e-16	0.00012	1	1.5e-06	6	3	LYM%+MON%	EUR	42	-
rs35990081	rs2302775	-	3.9e-62	2.4e-58	0.00016	1	1.5e-06	7	2	LYM%+WBC#	EUR	45	-
rs112880843	rs8065777	-	8.3e-22	6.7e-18	0.00012	1	1.5e-06	6	3	LYM%+NEU#	EUR	43	-
rs35990081	rs869402	-	1.9e-37	1.2e-33	0.00016	1	1.5e-06	7	3	LYM%+WBC#	EUR	45	-
rs8072548	rs35990081	-	2.6e-12	0.00016	1.6e-08	1	1.5e-06	2	7	BAS#+LYM%	EUR	5	-
rs35990081	rs8072548	-	2.6e-12	1.6e-08	0.00016	1	1.5e-06	7	2	LYM%+MON#	EUR	41	-
rs35990081	rs2302775	-	1.6e-19	9.6e-16	0.00016	1	1.5e-06	7	3	LYM%+MON%	EUR	42	-
rs35990081	rs2228015	-	6.6e-10	4e-06	0.00016	1	1.5e-06	7	5	LYM%+NEU%	EUR	44	-
rs35990081	rs8065777	-	1.1e-21	6.7e-18	0.00016	1	1.5e-06	7	3	LYM%+NEU#	EUR	43	-
rs3816472	rs75049293	-	3.3e-09	2.3e-05	0.00014	1	1.5e-06	1	5	BAS%+MON%	EUR	16	-
rs3087852	rs45443194	-	1.7e-11	8.4e-05	2e-07	1	1.5e-06	4	4	EOS%+MON%	EUR	31	-
rs35990081	rs146890554	-	1.3e-17	7.8e-14	0.00016	1	1.5e-06	7	4	LYM%+WBC#	EUR	45	-
rs35990081	rs146890554	-	4e-20	2.4e-16	0.00016	1	1.5e-06	7	3	LYM%+NEU%	EUR	44	-
rs6503533	rs112880843	-	4.6e-17	0.00012	3.7e-13	1	1.4e-06	3	6	EOS#+LYM%	EUR	22	-
rs35990081	rs146890554	-	8e-30	4.9e-26	0.00016	1	1.4e-06	7	4	LYM%+NEU#	EUR	43	-
rs2228015	rs35990081	-	9.9e-17	0.00016	6e-13	1	1.4e-06	3	7	LYM#+LYM%	EUR	35	-
rs6503533	rs35990081	-	6.1e-17	0.00016	3.7e-13	1	1.4e-06	3	7	EOS#+LYM%	EUR	22	-
rs3816472	rs2227322	-	0	0	6.3e-30	1	1.4e-06	1	1	BAS#+NEU#	EUR	8	-
rs3816472	rs2227322	-	0	0	6.3e-30	1	1.4e-06	1	1	MON#+NEU#	EUR	47	-
rs112401631	rs35990081	-	2.5e-19	0.00016	1.5e-15	1	1.4e-06	2	7	LYM#+LYM%	EUR	35	-
rs112401631	rs35990081	-	6.8e-48	0.00016	4.1e-44	1	1.4e-06	1	7	EOS#+LYM%	EUR	22	-
rs112401631	rs35990081	-	6.1e-55	0.00016	3.7e-51	1	1.4e-06	1	7	EOS%+LYM%	EUR	29	-
rs112880843	rs75049293	-	2.8e-09	2.3e-05	0.00012	1	1.4e-06	6	5	LYM%+MON%	EUR	42	-
rs3816472	rs35990081	-	1e-33	0.00016	6.3e-30	1	1.4e-06	1	7	BAS#+LYM%	EUR	5	-
rs35990081	rs3816472	-	1e-33	6.3e-30	0.00016	1	1.4e-06	7	1	LYM%+MON#	EUR	41	-
rs35990081	rs12600856	-	9.8e-175	6e-171	0.00016	1	1.4e-06	7	1	LYM%+MON%	EUR	42	-
rs35990081	rs2227322	-	0	0	0.00016	1	1.4e-06	7	1	LYM%+NEU%	EUR	44	-
rs35990081	rs2227322	-	0	0	0.00016	1	1.4e-06	7	1	LYM%+NEU#	EUR	43	-
rs35990081	rs709592	-	0	0	0.00016	1	1.4e-06	7	1	LYM%+WBC#	EUR	45	-
rs3816472	rs9906951	-	1.2e-18	8.8e-15	0.00014	1	1.4e-06	1	3	BAS%+EOS%	EUR	12	-
rs3816472	rs4795397	-	5.2e-40	3.7e-36	0.00014	1	1.4e-06	1	1	BAS%+LYM#	EUR	13	-
rs9906951	rs112880843	-	1.1e-18	0.00012	8.8e-15	1	1.4e-06	3	6	EOS%+LYM%	EUR	29	-
rs8072548	rs112880843	-	2e-12	0.00012	1.6e-08	1	1.4e-06	2	6	BAS#+LYM%	EUR	5	-
rs112880843	rs8072548	-	2e-12	1.6e-08	0.00012	1	1.4e-06	6	2	LYM%+MON#	EUR	41	-
rs112880843	rs869402	-	1.5e-37	1.2e-33	0.00012	1	1.4e-06	6	3	LYM%+WBC#	EUR	45	-
rs3816472	rs869402	-	1.7e-37	1.2e-33	0.00014	1	1.3e-06	1	3	BAS%+WBC#	EUR	19	-
rs3816472	rs709592	-	0	0	6.3e-30	1	1.3e-06	1	1	BAS#+WBC#	EUR	10	-
rs3816472	rs709592	-	0	0	6.3e-30	1	1.3e-06	1	1	MON#+WBC#	EUR	49	-
rs3816472	rs112401631	-	5.9e-48	4.1e-44	0.00014	1	1.3e-06	1	1	BAS%+EOS#	EUR	11	-
rs3816472	rs112401631	-	5.3e-55	3.7e-51	0.00014	1	1.3e-06	1	1	BAS%+EOS%	EUR	12	-
rs3816472	rs112401631	-	2.2e-19	1.5e-15	0.00014	1	1.3e-06	1	2	BAS%+LYM#	EUR	13	-
rs3816472	rs112401631	-	1.4e-21	1e-17	0.00014	1	1.3e-06	1	3	BAS%+LYM%	EUR	14	-
rs3816472	rs869402	-	2.7e-12	1.9e-08	0.00014	1	1.3e-06	1	2	BAS%+MON%	EUR	16	-
rs8065777	rs34223321	-	4.9e-22	7.3e-05	6.7e-18	1	1.3e-06	3	5	NEU#+WBC#	EUR	54	-
rs3816472	rs8065777	-	9.6e-22	6.7e-18	0.00014	1	1.3e-06	1	3	BAS%+NEU#	EUR	17	-
rs3816472	rs146890554	-	3.5e-18	2.5e-14	0.00014	1	1.2e-06	1	5	BAS%+LYM%	EUR	14	-
rs3816472	rs146890554	-	3.5e-20	2.4e-16	0.00014	1	1.2e-06	1	3	BAS%+NEU%	EUR	18	-
rs3816472	rs146890554	-	7e-30	4.9e-26	0.00014	1	1.2e-06	1	4	BAS%+NEU#	EUR	17	-
rs3816472	rs146890554	-	1.1e-17	7.8e-14	0.00014	1	1.2e-06	1	4	BAS%+WBC#	EUR	19	-
rs75049293	rs34223321	-	1.7e-09	7.3e-05	2.3e-05	1	1.2e-06	5	5	MON%+WBC#	EUR	52	-
rs112401631	rs45443194	-	3.5e-48	8.4e-05	4.1e-44	1	1.2e-06	1	4	EOS#+MON%	EUR	24	-
rs112401631	rs45443194	-	3.1e-55	8.4e-05	3.7e-51	1	1.2e-06	1	4	EOS%+MON%	EUR	31	-
rs112401631	rs45443194	-	8.4e-22	8.4e-05	1e-17	1	1.2e-06	3	4	LYM%+MON%	EUR	42	-
rs112401631	rs45443194	-	1.3e-19	8.4e-05	1.5e-15	1	1.2e-06	2	4	LYM#+MON%	EUR	37	-
rs3816472	rs9911634	-	1.5e-38	1.1e-34	0.00014	1	1.2e-06	1	2	BAS%+EOS#	EUR	11	-
rs3816472	rs9911634	-	5.4e-52	3.8e-48	0.00014	1	1.2e-06	1	2	BAS%+EOS%	EUR	12	-
rs112880843	rs2228015	-	5e-10	4e-06	0.00012	1	1.2e-06	6	5	LYM%+NEU%	EUR	44	-
rs8072548	rs34223321	-	1.2e-12	7.3e-05	1.6e-08	1	1.1e-06	2	5	BAS#+WBC#	EUR	10	-
rs8072548	rs34223321	-	1.2e-12	7.3e-05	1.6e-08	1	1.1e-06	2	5	MON#+WBC#	EUR	49	-
rs3816472	rs45443194	-	5.2e-34	8.4e-05	6.3e-30	1	1.1e-06	1	4	BAS#+MON%	EUR	7	-
rs3816472	rs45443194	-	5.2e-34	8.4e-05	6.3e-30	1	1.1e-06	1	4	MON#+MON%	EUR	46	-
rs3816472	rs45443194	-	3.4e-136	8.4e-05	4e-132	1	1.1e-06	1	4	LYM%+MON%	EUR	42	-
rs45443194	rs2228015	-	3.4e-10	4e-06	8.4e-05	1	1.1e-06	4	5	MON%+NEU%	EUR	51	-
rs2228015	rs112880843	-	7.4e-17	0.00012	6e-13	1	1.1e-06	3	6	LYM#+LYM%	EUR	35	-
rs112880843	rs146890554	-	3e-20	2.4e-16	0.00012	1	1.1e-06	6	3	LYM%+NEU%	EUR	44	-
rs112401631	rs112880843	-	1.9e-19	0.00012	1.5e-15	1	1.1e-06	2	6	LYM#+LYM%	EUR	35	-
rs112401631	rs112880843	-	5.1e-48	0.00012	4.1e-44	1	1.1e-06	1	6	EOS#+LYM%	EUR	22	-
rs112401631	rs112880843	-	4.6e-55	0.00012	3.7e-51	1	1.1e-06	1	6	EOS%+LYM%	EUR	29	-
rs112880843	rs146890554	-	9.7e-18	7.8e-14	0.00012	1	1.1e-06	6	4	LYM%+WBC#	EUR	45	-
rs112880843	rs146890554	-	6.1e-30	4.9e-26	0.00012	1	1.1e-06	6	4	LYM%+NEU#	EUR	43	-
rs9906951	rs34223321	-	6.5e-19	7.3e-05	8.8e-15	1	1e-06	3	5	EOS%+WBC#	EUR	34	-
rs869402	rs34223321	-	1.4e-12	7.3e-05	1.9e-08	1	1e-06	2	5	MON%+WBC#	EUR	52	-
rs8072548	rs4795397	-	5.9e-44	3.7e-36	1.6e-08	1	9.8e-07	2	1	BAS#+LYM#	EUR	4	-
rs4795397	rs8072548	-	5.9e-44	1.6e-08	3.7e-36	1	9.8e-07	1	2	LYM#+MON#	EUR	36	-
rs2228015	rs45443194	-	1.7e-13	8.4e-05	2e-09	1	9.8e-07	4	4	LYM%+MON%	EUR	42	-
rs2228015	rs45443194	-	5e-17	8.4e-05	6e-13	1	9.8e-07	3	4	LYM#+MON%	EUR	37	-
rs8072548	rs34223321	-	4.1e-72	7.3e-05	5.5e-68	1	9.3e-07	2	5	LYM%+WBC#	EUR	45	-
rs112401631	rs75049293	-	9.6e-49	2.3e-05	4.1e-44	1	9.1e-07	1	5	EOS#+MON%	EUR	24	-
rs112401631	rs75049293	-	8.6e-56	2.3e-05	3.7e-51	1	9.1e-07	1	5	EOS%+MON%	EUR	31	-
rs112401631	rs75049293	-	2.3e-22	2.3e-05	1e-17	1	9.1e-07	3	5	LYM%+MON%	EUR	42	-
rs112401631	rs75049293	-	3.5e-20	2.3e-05	1.5e-15	1	9.1e-07	2	5	LYM#+MON%	EUR	37	-
rs6503533	rs34223321	-	2.7e-17	7.3e-05	3.7e-13	1	8.1e-07	3	5	EOS#+WBC#	EUR	27	-
rs4795397	rs34223321	-	2.7e-40	7.3e-05	3.7e-36	1	8e-07	1	5	LYM#+WBC#	EUR	40	-
rs3816472	rs34223321	-	4.6e-34	7.3e-05	6.3e-30	1	7.9e-07	1	5	BAS#+WBC#	EUR	10	-
rs3816472	rs34223321	-	4.6e-34	7.3e-05	6.3e-30	1	7.9e-07	1	5	MON#+WBC#	EUR	49	-
rs3816472	rs34223321	-	2.9e-136	7.3e-05	4e-132	1	7.9e-07	1	5	LYM%+WBC#	EUR	45	-
rs146890554	rs45443194	-	2.1e-18	8.4e-05	2.5e-14	1	7.7e-07	5	4	LYM%+MON%	EUR	42	-
rs45443194	rs146890554	-	6.6e-18	7.8e-14	8.4e-05	1	7.6e-07	4	4	MON%+WBC#	EUR	52	-
rs45443194	rs146890554	-	2e-20	2.4e-16	8.4e-05	1	7.6e-07	4	3	MON%+NEU%	EUR	51	-
rs45443194	rs146890554	-	4.1e-30	4.9e-26	8.4e-05	1	7.6e-07	4	4	MON%+NEU#	EUR	50	-
rs112401631	rs34223321	-	1.1e-19	7.3e-05	1.5e-15	1	7.1e-07	2	5	LYM#+WBC#	EUR	40	-
rs112401631	rs34223321	-	3e-48	7.3e-05	4.1e-44	1	7.1e-07	1	5	EOS#+WBC#	EUR	27	-
rs112401631	rs34223321	-	2.7e-55	7.3e-05	3.7e-51	1	7.1e-07	1	5	EOS%+WBC#	EUR	34	-
rs112401631	rs34223321	-	7.4e-22	7.3e-05	1e-17	1	7.1e-07	3	5	LYM%+WBC#	EUR	45	-
rs146890554	rs34223321	-	1.8e-18	7.3e-05	2.5e-14	1	6.9e-07	5	5	LYM%+WBC#	EUR	45	-
rs8072548	rs9906951	-	1.4e-22	8.8e-15	1.6e-08	1	6.9e-07	2	3	BAS#+EOS%	EUR	3	-
rs9906951	rs8072548	-	1.4e-22	1.6e-08	8.8e-15	1	6.9e-07	3	2	EOS%+MON#	EUR	30	-
rs146890554	rs34223321	-	1.8e-20	7.3e-05	2.4e-16	1	6.8e-07	3	5	NEU%+WBC#	EUR	55	-
rs146890554	rs34223321	-	3.6e-30	7.3e-05	4.9e-26	1	6.8e-07	4	5	NEU#+WBC#	EUR	54	-
rs2302775	rs34223321	-	7e-20	7.3e-05	9.6e-16	1	6.8e-07	3	5	MON%+WBC#	EUR	52	-
rs2227322	rs34223321	-	0	7.3e-05	0	1	6.8e-07	1	5	NEU#+WBC#	EUR	54	-
rs45443194	rs2302775	-	2e-62	2.4e-58	8.4e-05	1	6.8e-07	4	2	MON%+WBC#	EUR	52	-
rs2302775	rs34223321	-	8.8e-64	7.3e-05	1.2e-59	1	6.8e-07	2	5	NEU%+WBC#	EUR	55	-
rs2302775	rs34223321	-	2.8e-108	7.3e-05	3.8e-104	1	6.8e-07	2	5	NEU#+WBC#	EUR	54	-
rs45443194	rs2302775	-	3.2e-108	3.8e-104	8.4e-05	1	6.8e-07	4	2	MON%+NEU#	EUR	50	-
rs45443194	rs2302775	-	1e-63	1.2e-59	8.4e-05	1	6.8e-07	4	2	MON%+NEU%	EUR	51	-
rs2227322	rs34223321	-	0	7.3e-05	0	1	6.8e-07	1	5	NEU%+WBC#	EUR	55	-
rs12600856	rs34223321	-	4.4e-175	7.3e-05	6e-171	1	6.8e-07	1	5	MON%+WBC#	EUR	52	-
rs8072548	rs869402	-	1.1e-75	1.9e-08	5.5e-68	1	6.4e-07	2	2	LYM%+MON%	EUR	42	-
rs9911634	rs34223321	-	7.9e-39	7.3e-05	1.1e-34	1	6.4e-07	2	5	EOS#+WBC#	EUR	27	-
rs9911634	rs34223321	-	2.8e-52	7.3e-05	3.8e-48	1	6.3e-07	2	5	EOS%+WBC#	EUR	34	-
rs9911634	rs75049293	-	8.7e-53	2.3e-05	3.8e-48	1	6.3e-07	2	5	EOS%+MON%	EUR	31	-
rs9911634	rs75049293	-	2.5e-39	2.3e-05	1.1e-34	1	6.2e-07	2	5	EOS#+MON%	EUR	24	-
rs75049293	rs4795424	-	1.1e-12	4.7e-08	2.3e-05	1	4.5e-07	5	5	MON%+NEU#	EUR	50	-
rs8072548	rs3816472	-	6.4e-140	4e-132	1.6e-08	1	4e-07	2	1	BAS#+LYM%	EUR	5	-
rs3816472	rs8072548	-	6.4e-140	1.6e-08	4e-132	1	4e-07	1	2	LYM%+MON#	EUR	41	-
rs8072548	rs3816472	-	1e-37	6.3e-30	1.6e-08	1	3.9e-07	2	1	BAS#+MON#	EUR	6	-
rs3816472	rs8072548	-	1e-37	1.6e-08	6.3e-30	1	3.9e-07	1	2	BAS#+MON#	EUR	6	-
rs3087852	rs75049293	-	4.7e-12	2.3e-05	2e-07	1	3.5e-07	4	5	EOS%+MON%	EUR	31	-
rs75049293	rs2228015	-	9.3e-11	4e-06	2.3e-05	1	3.3e-07	5	5	MON%+NEU%	EUR	51	-
rs75049293	rs2302775	-	5.5e-63	2.4e-58	2.3e-05	1	3.1e-07	5	2	MON%+WBC#	EUR	52	-
rs75049293	rs2302775	-	8.8e-109	3.8e-104	2.3e-05	1	3.1e-07	5	2	MON%+NEU#	EUR	50	-
rs75049293	rs2302775	-	2.8e-64	1.2e-59	2.3e-05	1	3.1e-07	5	2	MON%+NEU%	EUR	51	-
rs2228015	rs75049293	-	4.6e-14	2.3e-05	2e-09	1	3e-07	4	5	LYM%+MON%	EUR	42	-
rs2228015	rs75049293	-	1.4e-17	2.3e-05	6e-13	1	3e-07	3	5	LYM#+MON%	EUR	37	-
rs6503533	rs75049293	-	8.6e-18	2.3e-05	3.7e-13	1	2.3e-07	3	5	EOS#+MON%	EUR	24	-
rs3816472	rs75049293	-	1.4e-34	2.3e-05	6.3e-30	1	2.3e-07	1	5	BAS#+MON%	EUR	7	-
rs3816472	rs75049293	-	1.4e-34	2.3e-05	6.3e-30	1	2.3e-07	1	5	MON#+MON%	EUR	46	-
rs3816472	rs75049293	-	9.3e-137	2.3e-05	4e-132	1	2.3e-07	1	5	LYM%+MON%	EUR	42	-
rs75049293	rs2227322	-	0	0	2.3e-05	1	2.2e-07	5	1	MON%+NEU%	EUR	51	-
rs75049293	rs2227322	-	0	0	2.3e-05	1	2.2e-07	5	1	MON%+NEU#	EUR	50	-
rs75049293	rs709592	-	0	0	2.3e-05	1	2.2e-07	5	1	MON%+WBC#	EUR	52	-
rs9906951	rs75049293	-	2e-19	2.3e-05	8.8e-15	1	1.8e-07	3	5	EOS%+MON%	EUR	31	-
rs8072548	rs75049293	-	3.7e-13	2.3e-05	1.6e-08	1	1.8e-07	2	5	BAS#+MON%	EUR	7	-
rs8072548	rs75049293	-	3.7e-13	2.3e-05	1.6e-08	1	1.8e-07	2	5	MON#+MON%	EUR	46	-
rs75049293	rs869402	-	2.7e-38	1.2e-33	2.3e-05	1	1.8e-07	5	3	MON%+WBC#	EUR	52	-
rs4795397	rs75049293	-	8.5e-41	2.3e-05	3.7e-36	1	1.8e-07	1	5	LYM#+MON%	EUR	37	-
rs75049293	rs8065777	-	1.6e-22	6.7e-18	2.3e-05	1	1.8e-07	5	3	MON%+NEU#	EUR	50	-
rs8072548	rs75049293	-	1.3e-72	2.3e-05	5.5e-68	1	1.8e-07	2	5	LYM%+MON%	EUR	42	-
rs4795397	rs2228015	-	1.5e-41	4e-06	3.7e-36	1	8.1e-08	1	5	LYM#+NEU%	EUR	39	-
rs112401631	rs2228015	-	1.7e-49	4e-06	4.1e-44	1	5.9e-08	1	5	EOS#+NEU%	EUR	26	-
rs112401631	rs2228015	-	1.5e-56	4e-06	3.7e-51	1	5.9e-08	1	5	EOS%+NEU%	EUR	33	-
rs112401631	rs2228015	-	4.1e-23	4e-06	1e-17	1	5.9e-08	3	5	LYM%+NEU%	EUR	44	-
rs112401631	rs2228015	-	6.2e-21	4e-06	1.5e-15	1	5.9e-08	2	5	LYM#+NEU%	EUR	39	-
rs3087852	rs4795424	-	9.7e-15	4.7e-08	2e-07	1	5.7e-08	4	5	EOS%+NEU#	EUR	32	-
rs9906951	rs2228015	-	3.6e-20	4e-06	8.8e-15	1	4.6e-08	3	5	EOS%+NEU%	EUR	33	-
rs869402	rs2228015	-	7.7e-14	4e-06	1.9e-08	1	4.4e-08	2	5	MON%+NEU%	EUR	51	-
rs3816472	rs2228015	-	1.6e-137	4e-06	4e-132	1	4.3e-08	1	5	LYM%+NEU%	EUR	44	-
rs3816472	rs2228015	-	2.5e-35	4e-06	6.3e-30	1	4.3e-08	1	5	BAS#+NEU%	EUR	9	-
rs3816472	rs2228015	-	2.5e-35	4e-06	6.3e-30	1	4.3e-08	1	5	MON#+NEU%	EUR	48	-
rs3087852	rs2228015	-	8.3e-13	4e-06	2e-07	1	3.9e-08	4	5	EOS%+NEU%	EUR	33	-
rs4795424	rs2228015	-	1.9e-13	4e-06	4.7e-08	1	3.8e-08	5	5	NEU#+NEU%	EUR	53	-
rs9911634	rs2228015	-	4.4e-40	4e-06	1.1e-34	1	3.8e-08	2	5	EOS#+NEU%	EUR	26	-
rs9911634	rs2228015	-	1.5e-53	4e-06	3.8e-48	1	3.7e-08	2	5	EOS%+NEU%	EUR	33	-
rs8072548	rs2228015	-	6.4e-14	4e-06	1.6e-08	1	3.5e-08	2	5	BAS#+NEU%	EUR	9	-
rs8072548	rs2228015	-	6.4e-14	4e-06	1.6e-08	1	3.5e-08	2	5	MON#+NEU%	EUR	48	-
rs8072548	rs2228015	-	2.2e-73	4e-06	5.5e-68	1	3.4e-08	2	5	LYM%+NEU%	EUR	44	-
rs2302775	rs2228015	-	3.9e-21	4e-06	9.6e-16	1	3.4e-08	3	5	MON%+NEU%	EUR	51	-
rs2228015	rs2302775	-	9.6e-64	2.4e-58	4e-06	1	3.3e-08	5	2	NEU%+WBC#	EUR	55	-
rs2302775	rs2228015	-	1.5e-109	4e-06	3.8e-104	1	3.3e-08	2	5	NEU#+NEU%	EUR	53	-
rs12600856	rs2228015	-	2.4e-176	4e-06	6e-171	1	3.1e-08	1	5	MON%+NEU%	EUR	51	-
rs2228015	rs709592	-	0	0	4e-06	1	3.1e-08	5	1	NEU%+WBC#	EUR	55	-
rs2227322	rs2228015	-	0	4e-06	0	1	3.1e-08	1	5	NEU#+NEU%	EUR	53	-
rs146890554	rs2228015	-	1e-19	4e-06	2.5e-14	1	3e-08	5	5	LYM%+NEU%	EUR	44	-
rs2228015	rs146890554	-	3.2e-19	7.8e-14	4e-06	1	3e-08	5	4	NEU%+WBC#	EUR	55	-
rs2228015	rs869402	-	4.8e-39	1.2e-33	4e-06	1	3e-08	5	3	NEU%+WBC#	EUR	55	-
rs146890554	rs2228015	-	2e-31	4e-06	4.9e-26	1	3e-08	4	5	NEU#+NEU%	EUR	53	-
rs6503533	rs2228015	-	1.5e-18	4e-06	3.7e-13	1	3e-08	3	5	EOS#+NEU%	EUR	26	-
rs8065777	rs2228015	-	2.7e-23	4e-06	6.7e-18	1	3e-08	3	5	NEU#+NEU%	EUR	53	-
rs8072548	rs4795424	-	7.5e-16	4.7e-08	1.6e-08	1	2.7e-08	2	5	BAS#+NEU#	EUR	8	-
rs8072548	rs4795424	-	7.5e-16	4.7e-08	1.6e-08	1	2.7e-08	2	5	MON#+NEU#	EUR	47	-
rs3087852	rs869402	-	3.9e-15	1.9e-08	2e-07	1	1.5e-08	4	2	EOS%+MON%	EUR	31	-
rs3087852	rs4795397	-	7.6e-43	3.7e-36	2e-07	1	8.9e-09	4	1	EOS%+LYM#	EUR	28	-
rs3087852	rs146890554	-	5e-23	2.4e-16	2e-07	1	4.7e-09	4	3	EOS%+NEU%	EUR	33	-
rs3087852	rs146890554	-	1e-32	4.9e-26	2e-07	1	4.7e-09	4	4	EOS%+NEU#	EUR	32	-
rs3087852	rs146890554	-	5.1e-21	2.5e-14	2e-07	1	4.7e-09	4	5	EOS%+LYM%	EUR	29	-
rs3816472	rs4795424	-	1.9e-139	4.7e-08	4e-132	1	3.6e-09	1	5	LYM%+NEU#	EUR	43	-
rs3816472	rs4795424	-	3e-37	4.7e-08	6.3e-30	1	3.6e-09	1	5	BAS#+NEU#	EUR	8	-
rs3816472	rs4795424	-	3e-37	4.7e-08	6.3e-30	1	3.6e-09	1	5	MON#+NEU#	EUR	47	-
rs6503533	rs869402	-	7.1e-21	1.9e-08	3.7e-13	1	2.5e-09	3	2	EOS#+MON%	EUR	24	-
rs9911634	rs3087852	-	2.2e-41	2e-07	1.1e-34	1	2.4e-09	2	4	EOS#+EOS%	EUR	20	-
rs3087852	rs8065777	-	1.4e-24	6.7e-18	2e-07	1	2.2e-09	4	3	EOS%+NEU#	EUR	32	-
rs869402	rs2227322	-	0	0	1.9e-08	1	2e-09	2	1	MON%+NEU%	EUR	51	-
rs869402	rs2227322	-	0	0	1.9e-08	1	2e-09	2	1	MON%+NEU#	EUR	50	-
rs3087852	rs2302775	-	2.5e-66	1.2e-59	2e-07	1	2e-09	4	2	EOS%+NEU%	EUR	33	-
rs3087852	rs2302775	-	7.8e-111	3.8e-104	2e-07	1	2e-09	4	2	EOS%+NEU#	EUR	32	-
rs869402	rs709592	-	0	0	1.9e-08	1	2e-09	2	1	MON%+WBC#	EUR	52	-
rs3087852	rs2302775	-	2e-22	9.6e-16	2e-07	1	1.9e-09	4	3	EOS%+MON%	EUR	31	-
rs3087852	rs2228015	-	1.2e-19	6e-13	2e-07	1	1.5e-09	4	3	EOS%+LYM#	EUR	28	-
rs3087852	rs2228015	-	4.1e-16	2e-09	2e-07	1	1.5e-09	4	4	EOS%+LYM%	EUR	29	-
rs3087852	rs112401631	-	3.1e-22	1.5e-15	2e-07	1	1.5e-09	4	2	EOS%+LYM#	EUR	28	-
rs112401631	rs3087852	-	8.5e-51	2e-07	4.1e-44	1	1.5e-09	1	4	EOS#+EOS%	EUR	20	-
rs3087852	rs112401631	-	2.1e-24	1e-17	2e-07	1	1.5e-09	4	3	EOS%+LYM%	EUR	29	-
rs112401631	rs4795424	-	2e-51	4.7e-08	4.1e-44	1	1.5e-09	1	5	EOS#+NEU#	EUR	25	-
rs112401631	rs4795424	-	1.7e-58	4.7e-08	3.7e-51	1	1.5e-09	1	5	EOS%+NEU#	EUR	32	-
rs112401631	rs4795424	-	4.7e-25	4.7e-08	1e-17	1	1.5e-09	3	5	LYM%+NEU#	EUR	43	-
rs112401631	rs4795424	-	7.2e-23	4.7e-08	1.5e-15	1	1.5e-09	2	5	LYM#+NEU#	EUR	38	-
rs869402	rs4795424	-	9e-16	4.7e-08	1.9e-08	1	1e-09	2	5	MON%+NEU#	EUR	50	-
rs4795424	rs869402	-	5.6e-41	1.2e-33	4.7e-08	1	9.2e-10	5	3	NEU#+WBC#	EUR	54	-
rs9906951	rs4795424	-	4.2e-22	4.7e-08	8.8e-15	1	6.4e-10	3	5	EOS%+NEU#	EUR	32	-
rs6503533	rs4795424	-	1.8e-20	4.7e-08	3.7e-13	1	5.5e-10	3	5	EOS#+NEU#	EUR	25	-
rs2228015	rs4795424	-	9.4e-17	4.7e-08	2e-09	1	5.2e-10	4	5	LYM%+NEU#	EUR	43	-
rs2228015	rs4795424	-	2.8e-20	4.7e-08	6e-13	1	4.9e-10	3	5	LYM#+NEU#	EUR	38	-
rs9911634	rs4795424	-	5.1e-42	4.7e-08	1.1e-34	1	4.6e-10	2	5	EOS#+NEU#	EUR	25	-
rs3816472	rs869402	-	1.2e-37	1.9e-08	6.3e-30	1	4.6e-10	1	2	BAS#+MON%	EUR	7	-
rs3816472	rs869402	-	1.2e-37	1.9e-08	6.3e-30	1	4.6e-10	1	2	MON#+MON%	EUR	46	-
rs3816472	rs869402	-	7.7e-140	1.9e-08	4e-132	1	4.6e-10	1	2	LYM%+MON%	EUR	42	-
rs8072548	rs2302775	-	1.9e-67	1.2e-59	1.6e-08	1	4.5e-10	2	2	BAS#+NEU%	EUR	9	-
rs8072548	rs2302775	-	1.9e-67	1.2e-59	1.6e-08	1	4.5e-10	2	2	MON#+NEU%	EUR	48	-
rs9911634	rs4795424	-	1.8e-55	4.7e-08	3.8e-48	1	4.5e-10	2	5	EOS%+NEU#	EUR	32	-
rs8072548	rs2302775	-	6.1e-112	3.8e-104	1.6e-08	1	4.5e-10	2	2	BAS#+NEU#	EUR	8	-
rs8072548	rs2302775	-	6.1e-112	3.8e-104	1.6e-08	1	4.5e-10	2	2	MON#+NEU#	EUR	47	-
rs112401631	rs869402	-	7.9e-52	1.9e-08	4.1e-44	1	4.4e-10	1	2	EOS#+MON%	EUR	24	-
rs112401631	rs869402	-	7.1e-59	1.9e-08	3.7e-51	1	4.4e-10	1	2	EOS%+MON%	EUR	31	-
rs112401631	rs869402	-	1.9e-25	1.9e-08	1e-17	1	4.4e-10	3	2	LYM%+MON%	EUR	42	-
rs112401631	rs869402	-	2.9e-23	1.9e-08	1.5e-15	1	4.4e-10	2	2	LYM#+MON%	EUR	37	-
rs8072548	rs2302775	-	3.8e-66	2.4e-58	1.6e-08	1	4.4e-10	2	2	BAS#+WBC#	EUR	10	-
rs8072548	rs2302775	-	3.8e-66	2.4e-58	1.6e-08	1	4.4e-10	2	2	MON#+WBC#	EUR	49	-
rs4795424	rs709592	-	0	0	4.7e-08	1	4.3e-10	5	1	NEU#+WBC#	EUR	54	-
rs12600856	rs4795424	-	2.8e-178	4.7e-08	6e-171	1	4.3e-10	1	5	MON%+NEU#	EUR	50	-
rs4795424	rs2227322	-	0	0	4.7e-08	1	4.3e-10	5	1	NEU#+NEU%	EUR	53	-
rs8072548	rs2302775	-	1.5e-23	9.6e-16	1.6e-08	1	4.3e-10	2	3	BAS#+MON%	EUR	7	-
rs8072548	rs2302775	-	1.5e-23	9.6e-16	1.6e-08	1	4.3e-10	2	3	MON#+MON%	EUR	46	-
rs9911634	rs869402	-	7.2e-56	1.9e-08	3.8e-48	1	4.1e-10	2	2	EOS%+MON%	EUR	31	-
rs9911634	rs869402	-	2.1e-42	1.9e-08	1.1e-34	1	4.1e-10	2	2	EOS#+MON%	EUR	24	-
rs4795397	rs4795424	-	1.7e-43	4.7e-08	3.7e-36	1	3.9e-10	1	5	LYM#+NEU#	EUR	38	-
rs146890554	rs4795424	-	1.2e-21	4.7e-08	2.5e-14	1	3.8e-10	5	5	LYM%+NEU#	EUR	43	-
rs4795424	rs146890554	-	3.7e-21	7.8e-14	4.7e-08	1	3.8e-10	5	4	NEU#+WBC#	EUR	54	-
rs4795424	rs146890554	-	1.1e-23	2.4e-16	4.7e-08	1	3.7e-10	5	3	NEU#+NEU%	EUR	53	-
rs2302775	rs4795424	-	4.5e-23	4.7e-08	9.6e-16	1	3.5e-10	3	5	MON%+NEU#	EUR	50	-
rs4795424	rs2302775	-	1.1e-65	2.4e-58	4.7e-08	1	3.5e-10	5	2	NEU#+WBC#	EUR	54	-
rs4795424	rs2302775	-	5.6e-67	1.2e-59	4.7e-08	1	3.5e-10	5	2	NEU#+NEU%	EUR	53	-
rs8072548	rs4795424	-	2.6e-75	4.7e-08	5.5e-68	1	3.3e-10	2	5	LYM%+NEU#	EUR	43	-
rs8072548	rs2228015	-	3.2e-17	2e-09	1.6e-08	1	2.8e-10	2	4	BAS#+LYM%	EUR	5	-
rs2228015	rs8072548	-	3.2e-17	1.6e-08	2e-09	1	2.8e-10	4	2	LYM%+MON#	EUR	41	-
rs8072548	rs2228015	-	9.6e-21	6e-13	1.6e-08	1	2.7e-10	2	3	BAS#+LYM#	EUR	4	-
rs2228015	rs8072548	-	9.6e-21	1.6e-08	6e-13	1	2.7e-10	3	2	LYM#+MON#	EUR	36	-
rs2228015	rs869402	-	3.8e-17	1.9e-08	2e-09	1	2.4e-10	4	2	LYM%+MON%	EUR	42	-
rs869402	rs2302775	-	2.3e-67	1.2e-59	1.9e-08	1	2.4e-10	2	2	MON%+NEU%	EUR	51	-
rs869402	rs2302775	-	7.3e-112	3.8e-104	1.9e-08	1	2.4e-10	2	2	MON%+NEU#	EUR	50	-
rs869402	rs2302775	-	4.5e-66	2.4e-58	1.9e-08	1	2.3e-10	2	2	MON%+WBC#	EUR	52	-
rs2228015	rs869402	-	1.2e-20	1.9e-08	6e-13	1	2.2e-10	3	2	LYM#+MON%	EUR	37	-
rs8072548	rs146890554	-	1.2e-21	7.8e-14	1.6e-08	1	1.6e-10	2	4	BAS#+WBC#	EUR	10	-
rs8072548	rs146890554	-	1.2e-21	7.8e-14	1.6e-08	1	1.6e-10	2	4	MON#+WBC#	EUR	49	-
rs8072548	rs146890554	-	7.8e-34	4.9e-26	1.6e-08	1	1.5e-10	2	4	BAS#+NEU#	EUR	8	-
rs8072548	rs146890554	-	7.8e-34	4.9e-26	1.6e-08	1	1.5e-10	2	4	MON#+NEU#	EUR	47	-
rs8072548	rs146890554	-	3.9e-24	2.4e-16	1.6e-08	1	1.5e-10	2	3	BAS#+NEU%	EUR	9	-
rs8072548	rs146890554	-	3.9e-24	2.4e-16	1.6e-08	1	1.5e-10	2	3	MON#+NEU%	EUR	48	-
rs8072548	rs146890554	-	4e-22	2.5e-14	1.6e-08	1	1.5e-10	2	5	BAS#+LYM%	EUR	5	-
rs146890554	rs8072548	-	4e-22	1.6e-08	2.5e-14	1	1.5e-10	5	2	LYM%+MON#	EUR	41	-
rs146890554	rs869402	-	4.8e-22	1.9e-08	2.5e-14	1	1.3e-10	5	2	LYM%+MON%	EUR	42	-
rs869402	rs146890554	-	4.7e-24	2.4e-16	1.9e-08	1	1.3e-10	2	3	MON%+NEU%	EUR	51	-
rs869402	rs146890554	-	9.4e-34	4.9e-26	1.9e-08	1	1.3e-10	2	4	MON%+NEU#	EUR	50	-
rs869402	rs146890554	-	1.5e-21	7.8e-14	1.9e-08	1	1.3e-10	2	4	MON%+WBC#	EUR	52	-
rs8072548	rs112401631	-	6.6e-52	4.1e-44	1.6e-08	1	1.3e-10	2	1	BAS#+EOS#	EUR	2	-
rs8072548	rs112401631	-	5.9e-59	3.7e-51	1.6e-08	1	1.3e-10	2	1	BAS#+EOS%	EUR	3	-
rs8072548	rs112401631	-	2.4e-23	1.5e-15	1.6e-08	1	1.3e-10	2	2	BAS#+LYM#	EUR	4	-
rs8072548	rs112401631	-	1.6e-25	1e-17	1.6e-08	1	1.3e-10	2	3	BAS#+LYM%	EUR	5	-
rs112401631	rs8072548	-	6.6e-52	1.6e-08	4.1e-44	1	1.3e-10	1	2	EOS#+MON#	EUR	23	-
rs112401631	rs8072548	-	5.9e-59	1.6e-08	3.7e-51	1	1.3e-10	1	2	EOS%+MON#	EUR	30	-
rs112401631	rs8072548	-	2.4e-23	1.6e-08	1.5e-15	1	1.3e-10	2	2	LYM#+MON#	EUR	36	-
rs112401631	rs8072548	-	1.6e-25	1.6e-08	1e-17	1	1.3e-10	3	2	LYM%+MON#	EUR	41	-
rs8072548	rs9911634	-	6e-56	3.8e-48	1.6e-08	1	1.1e-10	2	2	BAS#+EOS%	EUR	3	-
rs9911634	rs8072548	-	6e-56	1.6e-08	3.8e-48	1	1.1e-10	2	2	EOS%+MON#	EUR	30	-
rs8072548	rs9911634	-	1.7e-42	1.1e-34	1.6e-08	1	1.1e-10	2	2	BAS#+EOS#	EUR	2	-
rs9911634	rs8072548	-	1.7e-42	1.6e-08	1.1e-34	1	1.1e-10	2	2	EOS#+MON#	EUR	23	-
rs9906951	rs2228015	-	1.7e-23	2e-09	8.8e-15	1	4.4e-11	3	4	EOS%+LYM%	EUR	29	-
rs4795397	rs2228015	-	7.3e-45	2e-09	3.7e-36	1	3.8e-11	1	4	LYM#+LYM%	EUR	35	-
rs2228015	rs2302775	-	2.4e-68	1.2e-59	2e-09	1	1.7e-11	4	2	LYM%+NEU%	EUR	44	-
rs2228015	rs2302775	-	7.6e-113	3.8e-104	2e-09	1	1.7e-11	4	2	LYM%+NEU#	EUR	43	-
rs2228015	rs2302775	-	4.7e-67	2.4e-58	2e-09	1	1.7e-11	4	2	LYM%+WBC#	EUR	45	-
rs2228015	rs2302775	-	1.9e-24	9.6e-16	2e-09	1	1.6e-11	4	3	LYM%+MON%	EUR	42	-
rs3816472	rs2228015	-	1.2e-38	2e-09	6.3e-30	1	1.4e-11	1	4	BAS#+LYM%	EUR	5	-
rs2228015	rs3816472	-	1.2e-38	6.3e-30	2e-09	1	1.4e-11	4	1	LYM%+MON#	EUR	41	-
rs2228015	rs12600856	-	1.2e-179	6e-171	2e-09	1	1.3e-11	4	1	LYM%+MON%	EUR	42	-
rs2228015	rs2227322	-	0	0	2e-09	1	1.3e-11	4	1	LYM%+NEU%	EUR	44	-
rs9911634	rs2228015	-	7.5e-57	2e-09	3.8e-48	1	1.3e-11	2	4	EOS%+LYM%	EUR	29	-
rs9911634	rs2228015	-	2.1e-43	2e-09	1.1e-34	1	1.3e-11	2	4	EOS#+LYM%	EUR	22	-
rs2228015	rs2227322	-	0	0	2e-09	1	1.3e-11	4	1	LYM%+NEU#	EUR	43	-
rs2228015	rs709592	-	0	0	2e-09	1	1.3e-11	4	1	LYM%+WBC#	EUR	45	-
rs2228015	rs869402	-	2.4e-42	1.2e-33	2e-09	1	1.3e-11	4	3	LYM%+WBC#	EUR	45	-
rs6503533	rs2228015	-	7.4e-22	2e-09	3.7e-13	1	1.3e-11	3	4	EOS#+LYM%	EUR	22	-
rs2228015	rs8065777	-	1.3e-26	6.7e-18	2e-09	1	1.3e-11	4	3	LYM%+NEU#	EUR	43	-
rs2228015	rs146890554	-	1.6e-22	7.8e-14	2e-09	1	1.3e-11	4	4	LYM%+WBC#	EUR	45	-
rs2228015	rs146890554	-	4.8e-25	2.4e-16	2e-09	1	1.3e-11	4	3	LYM%+NEU%	EUR	44	-
rs2228015	rs146890554	-	9.7e-35	4.9e-26	2e-09	1	1.3e-11	4	4	LYM%+NEU#	EUR	43	-
rs112401631	rs2228015	-	3.1e-24	2e-09	1.5e-15	1	1.3e-11	2	4	LYM#+LYM%	EUR	35	-
rs112401631	rs2228015	-	8.2e-53	2e-09	4.1e-44	1	1.3e-11	1	4	EOS#+LYM%	EUR	22	-
rs112401631	rs2228015	-	7.4e-60	2e-09	3.7e-51	1	1.3e-11	1	4	EOS%+LYM%	EUR	29	-
rs9906951	rs8072548	-	4.9e-82	5.5e-68	8.8e-15	1	6.1e-12	3	2	EOS%+LYM%	EUR	29	-
rs6503533	rs869402	-	4.4e-46	1.2e-33	3.7e-13	1	3.2e-13	3	3	EOS#+WBC#	EUR	27	-
rs6503533	rs8065777	-	2.5e-30	6.7e-18	3.7e-13	1	2.9e-13	3	3	EOS#+NEU#	EUR	25	-
rs6503533	rs2302775	-	3.5e-28	9.6e-16	3.7e-13	1	8.8e-14	3	3	EOS#+MON%	EUR	24	-
rs6503533	rs2302775	-	8.8e-71	2.4e-58	3.7e-13	1	7e-14	3	2	EOS#+WBC#	EUR	27	-
rs6503533	rs2302775	-	1.4e-116	3.8e-104	3.7e-13	1	6.9e-14	3	2	EOS#+NEU#	EUR	25	-
rs6503533	rs2302775	-	4.4e-72	1.2e-59	3.7e-13	1	6.9e-14	3	2	EOS#+NEU%	EUR	26	-
rs6503533	rs2228015	-	2.2e-25	6e-13	3.7e-13	1	4.1e-14	3	3	EOS#+LYM#	EUR	21	-
rs2228015	rs709592	-	0	0	6e-13	1	3.3e-14	3	1	LYM#+WBC#	EUR	40	-
rs2228015	rs2227322	-	0	0	6e-13	1	3.2e-14	3	1	LYM#+NEU#	EUR	38	-
rs2228015	rs12600856	-	3.6e-183	6e-171	6e-13	1	3.2e-14	3	1	LYM#+MON%	EUR	37	-
rs2228015	rs2227322	-	0	0	6e-13	1	3.2e-14	3	1	LYM#+NEU%	EUR	39	-
rs6503533	rs146890554	-	2.9e-26	7.8e-14	3.7e-13	1	2.7e-14	3	4	EOS#+WBC#	EUR	27	-
rs6503533	rs146890554	-	1.8e-38	4.9e-26	3.7e-13	1	2.5e-14	3	4	EOS#+NEU#	EUR	25	-
rs2302775	rs709592	-	0	0	9.6e-16	1	2.4e-14	3	1	MON%+WBC#	EUR	52	-
rs6503533	rs146890554	-	9.1e-29	2.4e-16	3.7e-13	1	2.3e-14	3	3	EOS#+NEU%	EUR	26	-
rs2302775	rs2227322	-	0	0	9.6e-16	1	2.3e-14	3	1	MON%+NEU#	EUR	50	-
rs6503533	rs146890554	-	9.3e-27	2.5e-14	3.7e-13	1	2.3e-14	3	5	EOS#+LYM%	EUR	22	-
rs2228015	rs146890554	-	4.7e-26	7.8e-14	6e-13	1	2.3e-14	3	4	LYM#+WBC#	EUR	40	-
rs2302775	rs2227322	-	0	0	9.6e-16	1	2.2e-14	3	1	MON%+NEU%	EUR	51	-
rs6503533	rs4795397	-	1.4e-48	3.7e-36	3.7e-13	1	1.3e-14	3	1	EOS#+LYM#	EUR	21	-
rs2228015	rs2302775	-	7.2e-72	1.2e-59	6e-13	1	1.1e-14	3	2	LYM#+NEU%	EUR	39	-
rs2228015	rs2302775	-	2.3e-116	3.8e-104	6e-13	1	1.1e-14	3	2	LYM#+NEU#	EUR	38	-
rs2228015	rs2302775	-	1.4e-70	2.4e-58	6e-13	1	1.1e-14	3	2	LYM#+WBC#	EUR	40	-
rs2228015	rs2302775	-	5.8e-28	9.6e-16	6e-13	1	1.1e-14	3	3	LYM#+MON%	EUR	37	-
rs2228015	rs8072548	-	3.3e-80	5.5e-68	6e-13	1	9.2e-15	3	2	LYM#+LYM%	EUR	35	-
rs3816472	rs2228015	-	3.8e-42	6e-13	6.3e-30	1	8.8e-15	1	3	BAS#+LYM#	EUR	4	-
rs2228015	rs3816472	-	3.8e-42	6.3e-30	6e-13	1	8.8e-15	3	1	LYM#+MON#	EUR	36	-
rs2228015	rs3816472	-	2.4e-144	4e-132	6e-13	1	8.7e-15	3	1	LYM#+LYM%	EUR	35	-
rs6503533	rs9906951	-	3.3e-27	8.8e-15	3.7e-13	1	6.8e-15	3	3	EOS#+EOS%	EUR	20	-
rs9906951	rs12600856	-	5.3e-185	6e-171	8.8e-15	1	5.5e-15	3	1	EOS%+MON%	EUR	31	-
rs9906951	rs2227322	-	0	0	8.8e-15	1	5.4e-15	3	1	EOS%+NEU%	EUR	33	-
rs9906951	rs2227322	-	0	0	8.8e-15	1	5.2e-15	3	1	EOS%+NEU#	EUR	32	-
rs9906951	rs709592	-	0	0	8.8e-15	1	5.2e-15	3	1	EOS%+WBC#	EUR	34	-
rs2228015	rs146890554	-	1.5e-26	2.5e-14	6e-13	1	3.8e-15	3	5	LYM#+LYM%	EUR	35	-
rs9911634	rs2228015	-	6.5e-47	6e-13	1.1e-34	1	3.7e-15	2	3	EOS#+LYM#	EUR	21	-
rs9911634	rs2228015	-	2.3e-60	6e-13	3.8e-48	1	3.7e-15	2	3	EOS%+LYM#	EUR	28	-
rs2228015	rs8065777	-	4.1e-30	6.7e-18	6e-13	1	3.6e-15	3	3	LYM#+NEU#	EUR	38	-
rs2228015	rs146890554	-	1.5e-28	2.4e-16	6e-13	1	3.6e-15	3	3	LYM#+NEU%	EUR	39	-
rs9906951	rs2228015	-	5.3e-27	6e-13	8.8e-15	1	3.6e-15	3	3	EOS%+LYM#	EUR	28	-
rs2228015	rs146890554	-	3e-38	4.9e-26	6e-13	1	3.6e-15	3	4	LYM#+NEU#	EUR	38	-
rs2228015	rs869402	-	7.2e-46	1.2e-33	6e-13	1	3.5e-15	3	3	LYM#+WBC#	EUR	40	-
rs2228015	rs112401631	-	6.1e-30	1e-17	6e-13	1	3.4e-15	3	3	LYM#+LYM%	EUR	35	-
rs112401631	rs2228015	-	2.5e-56	6e-13	4.1e-44	1	3.4e-15	1	3	EOS#+LYM#	EUR	21	-
rs112401631	rs2228015	-	2.2e-63	6e-13	3.7e-51	1	3.4e-15	1	3	EOS%+LYM#	EUR	28	-
rs6503533	rs9911634	-	1.4e-60	3.8e-48	3.7e-13	1	3.2e-15	3	2	EOS#+EOS%	EUR	20	-
rs6503533	rs112401631	-	5.7e-28	1.5e-15	3.7e-13	1	2.4e-15	3	2	EOS#+LYM#	EUR	21	-
rs6503533	rs112401631	-	3.7e-30	1e-17	3.7e-13	1	2.3e-15	3	3	EOS#+LYM%	EUR	22	-
rs6503533	rs112401631	-	1.4e-63	3.7e-51	3.7e-13	1	2.3e-15	3	1	EOS#+EOS%	EUR	20	-
rs9906951	rs146890554	-	2.2e-28	2.5e-14	8.8e-15	1	1.9e-15	3	5	EOS%+LYM%	EUR	29	-
rs2302775	rs146890554	-	9.4e-73	7.8e-14	1.2e-59	1	1.6e-15	2	4	NEU%+WBC#	EUR	55	-
rs2302775	rs146890554	-	3e-117	7.8e-14	3.8e-104	1	1.6e-15	2	4	NEU#+WBC#	EUR	54	-
rs2302775	rs146890554	-	7.5e-29	7.8e-14	9.6e-16	1	1.6e-15	3	4	MON%+WBC#	EUR	52	-
rs4795397	rs146890554	-	9.2e-50	2.5e-14	3.7e-36	1	1.1e-15	1	5	LYM#+LYM%	EUR	35	-
rs3816472	rs146890554	-	3.1e-145	7.8e-14	4e-132	1	8.8e-16	1	4	LYM%+WBC#	EUR	45	-
rs3816472	rs146890554	-	4.9e-43	7.8e-14	6.3e-30	1	8.8e-16	1	4	BAS#+WBC#	EUR	10	-
rs3816472	rs146890554	-	4.9e-43	7.8e-14	6.3e-30	1	8.8e-16	1	4	MON#+WBC#	EUR	49	-
rs112401631	rs146890554	-	1.2e-28	7.8e-14	1.5e-15	1	7.5e-16	2	4	LYM#+WBC#	EUR	40	-
rs112401631	rs146890554	-	7.9e-31	7.8e-14	1e-17	1	7.4e-16	3	4	LYM%+WBC#	EUR	45	-
rs112401631	rs146890554	-	3.3e-57	7.8e-14	4.1e-44	1	7.4e-16	1	4	EOS#+WBC#	EUR	27	-
rs2227322	rs146890554	-	0	7.8e-14	0	1	6.3e-16	1	4	NEU#+WBC#	EUR	54	-
rs2227322	rs146890554	-	0	7.8e-14	0	1	6.3e-16	1	4	NEU%+WBC#	EUR	55	-
rs12600856	rs146890554	-	4.7e-184	7.8e-14	6e-171	1	6.3e-16	1	4	MON%+WBC#	EUR	52	-
rs3816472	rs9906951	-	5.5e-44	8.8e-15	6.3e-30	1	5.7e-16	1	3	BAS#+EOS%	EUR	3	-
rs9906951	rs3816472	-	5.5e-44	6.3e-30	8.8e-15	1	5.7e-16	3	1	EOS%+MON#	EUR	30	-
rs9906951	rs3816472	-	3.5e-146	4e-132	8.8e-15	1	5.6e-16	3	1	EOS%+LYM%	EUR	29	-
rs8072548	rs146890554	-	4.3e-81	7.8e-14	5.5e-68	1	5.1e-16	2	4	LYM%+WBC#	EUR	45	-
rs146890554	rs2302775	-	2.4e-29	9.6e-16	2.5e-14	1	5.1e-16	5	3	LYM%+MON%	EUR	42	-
rs4795397	rs146890554	-	2.9e-49	7.8e-14	3.7e-36	1	5e-16	1	4	LYM#+WBC#	EUR	40	-
rs8065777	rs146890554	-	5.3e-31	7.8e-14	6.7e-18	1	4.4e-16	3	4	NEU#+WBC#	EUR	54	-
rs9911634	rs146890554	-	8.4e-48	7.8e-14	1.1e-34	1	4.4e-16	2	4	EOS#+WBC#	EUR	27	-
rs146890554	rs2302775	-	5.9e-72	2.4e-58	2.5e-14	1	4.3e-16	5	2	LYM%+WBC#	EUR	45	-
rs146890554	rs2302775	-	9.5e-118	3.8e-104	2.5e-14	1	4e-16	5	2	LYM%+NEU#	EUR	43	-
rs146890554	rs2302775	-	3e-73	1.2e-59	2.5e-14	1	3.8e-16	5	2	LYM%+NEU%	EUR	44	-
rs8072548	rs8065777	-	3.7e-85	6.7e-18	5.5e-68	1	2.7e-16	2	3	LYM%+NEU#	EUR	43	-
rs3816472	rs146890554	-	1.6e-43	2.5e-14	6.3e-30	1	2.2e-16	1	5	BAS#+LYM%	EUR	5	-
rs146890554	rs3816472	-	1.6e-43	6.3e-30	2.5e-14	1	2.2e-16	5	1	LYM%+MON#	EUR	41	-
rs146890554	rs869402	-	3e-47	1.2e-33	2.5e-14	1	2.1e-16	5	3	LYM%+WBC#	EUR	45	-
rs146890554	rs709592	-	0	0	2.5e-14	1	2e-16	5	1	LYM%+WBC#	EUR	45	-
rs146890554	rs2227322	-	0	0	2.5e-14	1	2e-16	5	1	LYM%+NEU#	EUR	43	-
rs146890554	rs2227322	-	0	0	2.5e-14	1	2e-16	5	1	LYM%+NEU%	EUR	44	-
rs146890554	rs8065777	-	1.7e-31	6.7e-18	2.5e-14	1	2e-16	5	3	LYM%+NEU#	EUR	43	-
rs146890554	rs12600856	-	1.5e-184	6e-171	2.5e-14	1	1.9e-16	5	1	LYM%+MON%	EUR	42	-
rs9911634	rs146890554	-	9.5e-62	2.5e-14	3.8e-48	1	1.8e-16	2	5	EOS%+LYM%	EUR	29	-
rs9911634	rs146890554	-	2.7e-48	2.5e-14	1.1e-34	1	1.8e-16	2	5	EOS#+LYM%	EUR	22	-
rs9911634	rs9906951	-	9.5e-49	8.8e-15	1.1e-34	1	1.6e-16	2	3	EOS#+EOS%	EUR	20	-
rs112401631	rs146890554	-	3.8e-29	2.5e-14	1.5e-15	1	1.4e-16	2	5	LYM#+LYM%	EUR	35	-
rs112401631	rs146890554	-	1e-57	2.5e-14	4.1e-44	1	1.4e-16	1	5	EOS#+LYM%	EUR	22	-
rs112401631	rs146890554	-	9.2e-65	2.5e-14	3.7e-51	1	1.4e-16	1	5	EOS%+LYM%	EUR	29	-
rs9906951	rs2302775	-	8.4e-30	9.6e-16	8.8e-15	1	1.1e-16	3	3	EOS%+MON%	EUR	31	-
rs9906951	rs2302775	-	3.4e-118	3.8e-104	8.8e-15	1	9.3e-17	3	2	EOS%+NEU#	EUR	32	-
rs9906951	rs2302775	-	1.1e-73	1.2e-59	8.8e-15	1	9.2e-17	3	2	EOS%+NEU%	EUR	33	-
rs9906951	rs112401631	-	1.4e-29	1.5e-15	8.8e-15	1	5.7e-17	3	2	EOS%+LYM#	EUR	28	-
rs9906951	rs146890554	-	2.1e-30	2.4e-16	8.8e-15	1	5.4e-17	3	3	EOS%+NEU%	EUR	33	-
rs112401631	rs2302775	-	1.5e-30	9.6e-16	1.5e-15	1	5.1e-17	2	3	LYM#+MON%	EUR	37	-
rs9906951	rs146890554	-	4.3e-40	4.9e-26	8.8e-15	1	5e-17	3	4	EOS%+NEU#	EUR	32	-
rs9906951	rs112401631	-	8.9e-32	1e-17	8.8e-15	1	4.9e-17	3	3	EOS%+LYM%	EUR	29	-
rs112401631	rs9906951	-	3.7e-58	8.8e-15	4.1e-44	1	4.8e-17	1	3	EOS#+EOS%	EUR	20	-
rs8072548	rs2302775	-	5.3e-83	9.6e-16	5.5e-68	1	4.2e-17	2	3	LYM%+MON%	EUR	42	-
rs112401631	rs2302775	-	9.6e-33	9.6e-16	1e-17	1	4.1e-17	3	3	LYM%+MON%	EUR	42	-
rs112401631	rs2302775	-	4e-59	9.6e-16	4.1e-44	1	4.1e-17	1	3	EOS#+MON%	EUR	24	-
rs112401631	rs2302775	-	3.5e-66	9.6e-16	3.7e-51	1	4.1e-17	1	3	EOS%+MON%	EUR	31	-
rs2302775	rs146890554	-	2.3e-31	2.4e-16	9.6e-16	1	2.5e-17	3	3	MON%+NEU%	EUR	51	-
rs3816472	rs2302775	-	3.8e-147	9.6e-16	4e-132	1	2.1e-17	1	3	LYM%+MON%	EUR	42	-
rs3816472	rs2302775	-	6e-45	9.6e-16	6.3e-30	1	2.1e-17	1	3	BAS#+MON%	EUR	7	-
rs3816472	rs2302775	-	6e-45	9.6e-16	6.3e-30	1	2.1e-17	1	3	MON#+MON%	EUR	46	-
rs2302775	rs869402	-	1.1e-48	1.2e-33	9.6e-16	1	2e-17	3	3	MON%+WBC#	EUR	52	-
rs2302775	rs146890554	-	4.7e-41	4.9e-26	9.6e-16	1	1.9e-17	3	4	MON%+NEU#	EUR	50	-
rs2302775	rs8065777	-	6.4e-33	6.7e-18	9.6e-16	1	1.7e-17	3	3	MON%+NEU#	EUR	50	-
rs3816472	rs146890554	-	9.8e-148	2.4e-16	4e-132	1	1.7e-17	1	3	LYM%+NEU%	EUR	44	-
rs3816472	rs146890554	-	1.5e-45	2.4e-16	6.3e-30	1	1.7e-17	1	3	BAS#+NEU%	EUR	9	-
rs3816472	rs146890554	-	1.5e-45	2.4e-16	6.3e-30	1	1.7e-17	1	3	MON#+NEU%	EUR	48	-
rs112401631	rs709592	-	0	0	1.5e-15	1	1.7e-17	2	1	LYM#+WBC#	EUR	40	-
rs112401631	rs2227322	-	0	0	1.5e-15	1	1.6e-17	2	1	LYM#+NEU#	EUR	38	-
rs112401631	rs12600856	-	9.3e-186	6e-171	1.5e-15	1	1.6e-17	2	1	LYM#+MON%	EUR	37	-
rs112401631	rs2227322	-	0	0	1.5e-15	1	1.6e-17	2	1	LYM#+NEU%	EUR	39	-
rs4795397	rs2302775	-	3.5e-51	9.6e-16	3.7e-36	1	1.6e-17	1	3	LYM#+MON%	EUR	37	-
rs112401631	rs8072548	-	8.5e-83	5.5e-68	1.5e-15	1	1.5e-17	2	2	LYM#+LYM%	EUR	35	-
rs3816472	rs8065777	-	4.2e-47	6.7e-18	6.3e-30	1	1.3e-17	1	3	BAS#+NEU#	EUR	8	-
rs3816472	rs8065777	-	4.2e-47	6.7e-18	6.3e-30	1	1.3e-17	1	3	MON#+NEU#	EUR	47	-
rs3816472	rs8065777	-	2.7e-149	6.7e-18	4e-132	1	1.3e-17	1	3	LYM%+NEU#	EUR	43	-
rs112401631	rs146890554	-	3.7e-31	2.4e-16	1.5e-15	1	1e-17	2	3	LYM#+NEU%	EUR	39	-
rs112401631	rs2302775	-	1.8e-74	1.2e-59	1.5e-15	1	1e-17	2	2	LYM#+NEU%	EUR	39	-
rs112401631	rs2302775	-	5.9e-119	3.8e-104	1.5e-15	1	1e-17	2	2	LYM#+NEU#	EUR	38	-
rs112401631	rs2302775	-	3.6e-73	2.4e-58	1.5e-15	1	1e-17	2	2	LYM#+WBC#	EUR	40	-
rs3816472	rs112401631	-	9.6e-45	1.5e-15	6.3e-30	1	9.6e-18	1	2	BAS#+LYM#	EUR	4	-
rs112401631	rs3816472	-	9.6e-45	6.3e-30	1.5e-15	1	9.6e-18	2	1	LYM#+MON#	EUR	36	-
rs112401631	rs3816472	-	6.2e-147	4e-132	1.5e-15	1	9.6e-18	2	1	LYM#+LYM%	EUR	35	-
rs4795397	rs146890554	-	9e-52	2.4e-16	3.7e-36	1	9e-18	1	3	LYM#+NEU%	EUR	39	-
rs112401631	rs8065777	-	1e-32	6.7e-18	1.5e-15	1	8.8e-18	2	3	LYM#+NEU#	EUR	38	-
rs112401631	rs869402	-	1.8e-48	1.2e-33	1.5e-15	1	8.5e-18	2	3	LYM#+WBC#	EUR	40	-
rs9911634	rs112401631	-	1.7e-49	1.5e-15	1.1e-34	1	8.1e-18	2	2	EOS#+LYM#	EUR	21	-
rs9911634	rs112401631	-	5.8e-63	1.5e-15	3.8e-48	1	8.1e-18	2	2	EOS%+LYM#	EUR	28	-
rs112401631	rs146890554	-	7.5e-41	4.9e-26	1.5e-15	1	8e-18	2	4	LYM#+NEU#	EUR	38	-
rs9911634	rs2302775	-	3.6e-63	9.6e-16	3.8e-48	1	8e-18	2	3	EOS%+MON%	EUR	31	-
rs9911634	rs2302775	-	1e-49	9.6e-16	1.1e-34	1	8e-18	2	3	EOS#+MON%	EUR	24	-
rs146890554	rs2302775	-	5.8e-74	2.4e-58	2.4e-16	1	6e-18	3	2	NEU%+WBC#	EUR	55	-
rs2302775	rs146890554	-	9.3e-120	2.4e-16	3.8e-104	1	6e-18	2	3	NEU#+NEU%	EUR	53	-
rs8065777	rs709592	-	0	0	6.7e-18	1	4.4e-18	3	1	NEU#+WBC#	EUR	54	-
rs12600856	rs8065777	-	4.1e-188	6.7e-18	6e-171	1	4.4e-18	1	3	MON%+NEU#	EUR	50	-
rs8065777	rs2227322	-	0	0	6.7e-18	1	4.3e-18	3	1	NEU#+NEU%	EUR	53	-
rs8072548	rs146890554	-	1.4e-83	2.4e-16	5.5e-68	1	4e-18	2	3	LYM%+NEU%	EUR	44	-
rs112401631	rs146890554	-	2.5e-33	2.4e-16	1e-17	1	2.4e-18	3	3	LYM%+NEU%	EUR	44	-
rs112401631	rs146890554	-	1e-59	2.4e-16	4.1e-44	1	2.3e-18	1	3	EOS#+NEU%	EUR	26	-
rs112401631	rs146890554	-	9e-67	2.4e-16	3.7e-51	1	2.3e-18	1	3	EOS%+NEU%	EUR	33	-
rs2227322	rs146890554	-	0	2.4e-16	0	1	2e-18	1	3	NEU#+NEU%	EUR	53	-
rs146890554	rs709592	-	0	0	2.4e-16	1	1.9e-18	3	1	NEU%+WBC#	EUR	55	-
rs12600856	rs146890554	-	1.5e-186	2.4e-16	6e-171	1	1.9e-18	1	3	MON%+NEU%	EUR	51	-
rs146890554	rs869402	-	2.9e-49	1.2e-33	2.4e-16	1	1.8e-18	3	3	NEU%+WBC#	EUR	55	-
rs8065777	rs146890554	-	1.6e-33	2.4e-16	6.7e-18	1	1.6e-18	3	3	NEU#+NEU%	EUR	53	-
rs9911634	rs146890554	-	2.6e-50	2.4e-16	1.1e-34	1	1.3e-18	2	3	EOS#+NEU%	EUR	26	-
rs9911634	rs146890554	-	9.2e-64	2.4e-16	3.8e-48	1	1.3e-18	2	3	EOS%+NEU%	EUR	33	-
rs9911634	rs8065777	-	7.3e-52	6.7e-18	1.1e-34	1	1.9e-19	2	3	EOS#+NEU#	EUR	25	-
rs9911634	rs8065777	-	2.6e-65	6.7e-18	3.8e-48	1	1.8e-19	2	3	EOS%+NEU#	EUR	32	-
rs112401631	rs8065777	-	6.8e-35	6.7e-18	1e-17	1	1.6e-19	3	3	LYM%+NEU#	EUR	43	-
rs4795397	rs112401631	-	3.7e-53	1e-17	3.7e-36	1	1.1e-19	1	3	LYM#+LYM%	EUR	35	-
rs112401631	rs8065777	-	2.8e-61	6.7e-18	4.1e-44	1	1.1e-19	1	3	EOS#+NEU#	EUR	25	-
rs112401631	rs8065777	-	2.5e-68	6.7e-18	3.7e-51	1	1.1e-19	1	3	EOS%+NEU#	EUR	32	-
rs8065777	rs2302775	-	1.6e-75	2.4e-58	6.7e-18	1	7.9e-20	3	2	NEU#+WBC#	EUR	54	-
rs8065777	rs2302775	-	8.1e-77	1.2e-59	6.7e-18	1	7.8e-20	3	2	NEU#+NEU%	EUR	53	-
rs9911634	rs112401631	-	3.8e-65	1e-17	3.8e-48	1	7.5e-20	2	3	EOS%+LYM%	EUR	29	-
rs9911634	rs112401631	-	1.1e-51	1e-17	1.1e-34	1	7.4e-20	2	3	EOS#+LYM%	EUR	22	-
rs112401631	rs709592	-	0	0	1e-17	1	5.8e-20	3	1	LYM%+WBC#	EUR	45	-
rs112401631	rs2227322	-	0	0	1e-17	1	5.8e-20	3	1	LYM%+NEU#	EUR	43	-
rs112401631	rs2227322	-	0	0	1e-17	1	5.7e-20	3	1	LYM%+NEU%	EUR	44	-
rs112401631	rs12600856	-	6.1e-188	6e-171	1e-17	1	5.6e-20	3	1	LYM%+MON%	EUR	42	-
rs3816472	rs112401631	-	6.3e-47	1e-17	6.3e-30	1	5.3e-20	1	3	BAS#+LYM%	EUR	5	-
rs112401631	rs3816472	-	6.3e-47	6.3e-30	1e-17	1	5.3e-20	3	1	LYM%+MON#	EUR	41	-
rs112401631	rs869402	-	1.2e-50	1.2e-33	1e-17	1	5.2e-20	3	3	LYM%+WBC#	EUR	45	-
rs112401631	rs2302775	-	2.4e-75	2.4e-58	1e-17	1	5e-20	3	2	LYM%+WBC#	EUR	45	-
rs112401631	rs2302775	-	3.8e-121	3.8e-104	1e-17	1	5e-20	3	2	LYM%+NEU#	EUR	43	-
rs112401631	rs2302775	-	1.2e-76	1.2e-59	1e-17	1	5e-20	3	2	LYM%+NEU%	EUR	44	-
rs112401631	rs146890554	-	4.9e-43	4.9e-26	1e-17	1	5e-20	3	4	LYM%+NEU#	EUR	43	-
rs3816472	rs8072548	-	3.5e-97	5.5e-68	6.3e-30	1	8.1e-22	1	2	BAS#+LYM%	EUR	5	-
rs8072548	rs3816472	-	3.5e-97	6.3e-30	5.5e-68	1	8.1e-22	2	1	LYM%+MON#	EUR	41	-
rs4795397	rs8072548	-	2e-103	5.5e-68	3.7e-36	1	3.4e-24	1	2	LYM#+LYM%	EUR	35	-
rs8072548	rs869402	-	6.6e-101	1.2e-33	5.5e-68	1	3.6e-26	2	3	LYM%+WBC#	EUR	45	-
rs3816472	rs146890554	-	2e-157	4.9e-26	4e-132	1	9.8e-27	1	4	LYM%+NEU#	EUR	43	-
rs3816472	rs146890554	-	3.1e-55	4.9e-26	6.3e-30	1	9.6e-27	1	4	BAS#+NEU#	EUR	8	-
rs3816472	rs146890554	-	3.1e-55	4.9e-26	6.3e-30	1	9.6e-27	1	4	MON#+NEU#	EUR	47	-
rs146890554	rs2302775	-	5.9e-85	1.2e-59	4.9e-26	1	2.2e-27	4	2	NEU#+NEU%	EUR	53	-
rs146890554	rs2302775	-	1.2e-83	2.4e-58	4.9e-26	1	2.2e-27	4	2	NEU#+WBC#	EUR	54	-
rs8072548	rs146890554	-	2.7e-93	4.9e-26	5.5e-68	1	1.2e-27	2	4	LYM%+NEU#	EUR	43	-
rs146890554	rs709592	-	0	0	4.9e-26	1	3.9e-28	4	1	NEU#+WBC#	EUR	54	-
rs12600856	rs146890554	-	3e-196	4.9e-26	6e-171	1	3.9e-28	1	4	MON%+NEU#	EUR	50	-
rs146890554	rs2227322	-	0	0	4.9e-26	1	3.9e-28	4	1	NEU#+NEU%	EUR	53	-
rs112401631	rs146890554	-	2e-69	4.9e-26	4.1e-44	1	3.9e-28	1	4	EOS#+NEU#	EUR	25	-
rs112401631	rs146890554	-	1.8e-76	4.9e-26	3.7e-51	1	3.9e-28	1	4	EOS%+NEU#	EUR	32	-
rs4795397	rs146890554	-	1.8e-61	4.9e-26	3.7e-36	1	3.5e-28	1	4	LYM#+NEU#	EUR	38	-
rs146890554	rs869402	-	5.8e-59	1.2e-33	4.9e-26	1	2.3e-28	4	3	NEU#+WBC#	EUR	54	-
rs9911634	rs146890554	-	5.3e-60	4.9e-26	1.1e-34	1	2.1e-28	2	4	EOS#+NEU#	EUR	25	-
rs9911634	rs146890554	-	1.9e-73	4.9e-26	3.8e-48	1	2.1e-28	2	4	EOS%+NEU#	EUR	32	-
rs3816472	rs869402	-	7.5e-63	1.2e-33	6.3e-30	1	1.1e-28	1	3	BAS#+WBC#	EUR	10	-
rs3816472	rs869402	-	7.5e-63	1.2e-33	6.3e-30	1	1.1e-28	1	3	MON#+WBC#	EUR	49	-
rs3816472	rs4795397	-	2.3e-65	3.7e-36	6.3e-30	1	3.8e-29	1	1	BAS#+LYM#	EUR	4	-
rs4795397	rs3816472	-	2.3e-65	6.3e-30	3.7e-36	1	3.8e-29	1	1	LYM#+MON#	EUR	36	-
rs4795397	rs709592	-	0	0	3.7e-36	1	2.9e-30	1	1	LYM#+WBC#	EUR	40	-
rs4795397	rs2227322	-	0	0	3.7e-36	1	2.8e-30	1	1	LYM#+NEU#	EUR	38	-
rs4795397	rs12600856	-	2.2e-206	6e-171	3.7e-36	1	2.6e-30	1	1	LYM#+MON%	EUR	37	-
rs4795397	rs2227322	-	0	0	3.7e-36	1	2.6e-30	1	1	LYM#+NEU%	EUR	39	-
rs3816472	rs2302775	-	7.5e-89	1.2e-59	6.3e-30	1	2.3e-31	1	2	BAS#+NEU%	EUR	9	-
rs3816472	rs2302775	-	7.5e-89	1.2e-59	6.3e-30	1	2.3e-31	1	2	MON#+NEU%	EUR	48	-
rs3816472	rs2302775	-	2.4e-133	3.8e-104	6.3e-30	1	2.3e-31	1	2	BAS#+NEU#	EUR	8	-
rs3816472	rs2302775	-	2.4e-133	3.8e-104	6.3e-30	1	2.3e-31	1	2	MON#+NEU#	EUR	47	-
rs3816472	rs2302775	-	1.5e-87	2.4e-58	6.3e-30	1	2.3e-31	1	2	BAS#+WBC#	EUR	10	-
rs3816472	rs2302775	-	1.5e-87	2.4e-58	6.3e-30	1	2.3e-31	1	2	MON#+WBC#	EUR	49	-
rs3816472	rs9911634	-	2.4e-77	3.8e-48	6.3e-30	1	4.6e-32	1	2	BAS#+EOS%	EUR	3	-
rs9911634	rs3816472	-	2.4e-77	6.3e-30	3.8e-48	1	4.6e-32	2	1	EOS%+MON#	EUR	30	-
rs3816472	rs9911634	-	6.8e-64	1.1e-34	6.3e-30	1	4.6e-32	1	2	BAS#+EOS#	EUR	2	-
rs9911634	rs3816472	-	6.8e-64	6.3e-30	1.1e-34	1	4.6e-32	2	1	EOS#+MON#	EUR	23	-
rs3816472	rs112401631	-	2.6e-73	4.1e-44	6.3e-30	1	2.7e-32	1	1	BAS#+EOS#	EUR	2	-
rs3816472	rs112401631	-	2.3e-80	3.7e-51	6.3e-30	1	2.7e-32	1	1	BAS#+EOS%	EUR	3	-
rs112401631	rs3816472	-	2.6e-73	6.3e-30	4.1e-44	1	2.7e-32	1	1	EOS#+MON#	EUR	23	-
rs112401631	rs3816472	-	2.3e-80	6.3e-30	3.7e-51	1	2.7e-32	1	1	EOS%+MON#	EUR	30	-
rs2227322	rs869402	-	0	1.2e-33	0	1	1.2e-32	1	3	NEU#+WBC#	EUR	54	-
rs2227322	rs869402	-	0	1.2e-33	0	1	1.1e-32	1	3	NEU%+WBC#	EUR	55	-
rs12600856	rs869402	-	7.2e-204	1.2e-33	6e-171	1	1.1e-32	1	3	MON%+WBC#	EUR	52	-
rs8072548	rs2227322	-	0	0	5.5e-68	1	5.8e-34	2	1	LYM%+NEU#	EUR	43	-
rs8072548	rs709592	-	0	0	5.5e-68	1	5.6e-34	2	1	LYM%+WBC#	EUR	45	-
rs8072548	rs2227322	-	0	0	5.5e-68	1	4.6e-34	2	1	LYM%+NEU%	EUR	44	-
rs8072548	rs12600856	-	3.3e-238	6e-171	5.5e-68	1	3.6e-34	2	1	LYM%+MON%	EUR	42	-
rs3816472	rs869402	-	4.8e-165	1.2e-33	4e-132	1	1.7e-34	1	3	LYM%+WBC#	EUR	45	-
rs9911634	rs4795397	-	4e-70	3.7e-36	1.1e-34	1	1.6e-34	2	1	EOS#+LYM#	EUR	21	-
rs4795397	rs3816472	-	1.5e-167	4e-132	3.7e-36	1	9.4e-35	1	1	LYM#+LYM%	EUR	35	-
rs3816472	rs2227322	-	0	0	4e-132	1	3.4e-35	1	1	LYM%+NEU#	EUR	43	-
rs3816472	rs709592	-	0	0	4e-132	1	3.2e-35	1	1	LYM%+WBC#	EUR	45	-
rs9911634	rs869402	-	1.3e-67	1.2e-33	1.1e-34	1	3.1e-35	2	3	EOS#+WBC#	EUR	27	-
rs3816472	rs2227322	-	0	0	4e-132	1	2.7e-35	1	1	LYM%+NEU%	EUR	44	-
rs3816472	rs12600856	-	2.4e-302	6e-171	4e-132	1	2.1e-35	1	1	LYM%+MON%	EUR	42	-
rs2302775	rs869402	-	1.4e-92	1.2e-33	1.2e-59	1	2.1e-35	2	3	NEU%+WBC#	EUR	55	-
rs2302775	rs869402	-	4.5e-137	1.2e-33	3.8e-104	1	2.1e-35	2	3	NEU#+WBC#	EUR	54	-
rs112401631	rs869402	-	4.9e-77	1.2e-33	4.1e-44	1	5.8e-36	1	3	EOS#+WBC#	EUR	27	-
rs9911634	rs12600856	-	6.5e-205	6e-171	1.1e-34	1	4.5e-36	2	1	EOS#+MON%	EUR	24	-
rs9911634	rs2227322	-	0	0	1.1e-34	1	4.5e-36	2	1	EOS#+NEU%	EUR	26	-
rs9911634	rs2227322	-	0	0	1.1e-34	1	4.4e-36	2	1	EOS#+NEU#	EUR	25	-
rs9911634	rs709592	-	0	0	1.1e-34	1	4.3e-36	2	1	EOS#+WBC#	EUR	27	-
rs9911634	rs2302775	-	2.6e-92	2.4e-58	1.1e-34	1	1.9e-36	2	2	EOS#+WBC#	EUR	27	-
rs9911634	rs2302775	-	4.1e-138	3.8e-104	1.1e-34	1	1.8e-36	2	2	EOS#+NEU#	EUR	25	-
rs9911634	rs2302775	-	1.3e-93	1.2e-59	1.1e-34	1	1.8e-36	2	2	EOS#+NEU%	EUR	26	-
rs9911634	rs3816472	-	4.3e-166	4e-132	1.1e-34	1	1.3e-36	2	1	EOS#+LYM%	EUR	22	-
rs9911634	rs8072548	-	6e-102	5.5e-68	1.1e-34	1	1e-36	2	2	EOS#+LYM%	EUR	22	-
rs9911634	rs4795397	-	1.4e-83	3.7e-36	3.8e-48	1	5e-37	2	1	EOS%+LYM#	EUR	28	-
rs9911634	rs112401631	-	4e-85	3.7e-51	1.1e-34	1	4.4e-37	2	1	EOS#+EOS%	EUR	20	-
rs4795397	rs2302775	-	8.8e-94	2.4e-58	3.7e-36	1	1.5e-38	1	2	LYM#+WBC#	EUR	40	-
rs4795397	rs2302775	-	4.4e-95	1.2e-59	3.7e-36	1	1.5e-38	1	2	LYM#+NEU%	EUR	39	-
rs4795397	rs2302775	-	1.4e-139	3.8e-104	3.7e-36	1	1.5e-38	1	2	LYM#+NEU#	EUR	38	-
rs112401631	rs4795397	-	1.5e-79	3.7e-36	4.1e-44	1	1.4e-38	1	1	EOS#+LYM#	EUR	21	-
rs112401631	rs4795397	-	1.4e-86	3.7e-36	3.7e-51	1	1.4e-38	1	1	EOS%+LYM#	EUR	28	-
rs112401631	rs8072548	-	2.3e-111	5.5e-68	4.1e-44	1	1.9e-46	1	2	EOS#+LYM%	EUR	22	-
rs112401631	rs3816472	-	1.7e-175	4e-132	4.1e-44	1	1.8e-46	1	1	EOS#+LYM%	EUR	22	-
rs112401631	rs709592	-	0	0	4.1e-44	1	1.8e-46	1	1	EOS#+WBC#	EUR	27	-
rs112401631	rs2227322	-	0	0	4.1e-44	1	1.8e-46	1	1	EOS#+NEU#	EUR	25	-
rs112401631	rs2227322	-	0	0	4.1e-44	1	1.7e-46	1	1	EOS#+NEU%	EUR	26	-
rs112401631	rs12600856	-	2.5e-214	6e-171	4.1e-44	1	1.7e-46	1	1	EOS#+MON%	EUR	24	-
rs112401631	rs2302775	-	5e-103	1.2e-59	4.1e-44	1	1.6e-46	1	2	EOS#+NEU%	EUR	26	-
rs112401631	rs2302775	-	1.6e-147	3.8e-104	4.1e-44	1	1.6e-46	1	2	EOS#+NEU#	EUR	25	-
rs112401631	rs2302775	-	9.8e-102	2.4e-58	4.1e-44	1	1.6e-46	1	2	EOS#+WBC#	EUR	27	-
rs112401631	rs9911634	-	1.6e-91	3.8e-48	4.1e-44	1	1.5e-46	1	2	EOS#+EOS%	EUR	20	-
rs9911634	rs12600856	-	2.3e-218	6e-171	3.8e-48	1	2.2e-48	2	1	EOS%+MON%	EUR	31	-
rs9911634	rs2227322	-	0	0	3.8e-48	1	2.1e-48	2	1	EOS%+NEU%	EUR	33	-
rs9911634	rs709592	-	0	0	3.8e-48	1	2.1e-48	2	1	EOS%+WBC#	EUR	34	-
rs9911634	rs2227322	-	0	0	3.8e-48	1	2.1e-48	2	1	EOS%+NEU#	EUR	32	-
rs2227322	rs2302775	-	0	2.4e-58	0	1	1.1e-48	1	2	NEU%+WBC#	EUR	55	-
rs12600856	rs2302775	-	1.4e-228	2.4e-58	6e-171	1	1.1e-48	1	2	MON%+WBC#	EUR	52	-
rs9911634	rs8072548	-	2.1e-115	5.5e-68	3.8e-48	1	1e-48	2	2	EOS%+LYM%	EUR	29	-
rs2227322	rs2302775	-	0	2.4e-58	0	1	1e-48	1	2	NEU#+WBC#	EUR	54	-
rs9911634	rs3816472	-	1.5e-179	4e-132	3.8e-48	1	3.7e-49	2	1	EOS%+LYM%	EUR	29	-
rs12600856	rs2302775	-	7.2e-230	1.2e-59	6e-171	1	9.9e-50	1	2	MON%+NEU%	EUR	51	-
rs2302775	rs709592	-	0	0	1.2e-59	1	9.3e-50	2	1	NEU%+WBC#	EUR	55	-
rs2227322	rs2302775	-	0	1.2e-59	0	1	9.2e-50	1	2	NEU#+NEU%	EUR	53	-
rs9911634	rs2302775	-	1.4e-151	3.8e-104	3.8e-48	1	1.7e-50	2	2	EOS%+NEU#	EUR	32	-
rs9911634	rs2302775	-	4.5e-107	1.2e-59	3.8e-48	1	1.6e-50	2	2	EOS%+NEU%	EUR	33	-
rs112401631	rs2302775	-	1.4e-154	3.8e-104	3.7e-51	1	1.4e-53	1	2	EOS%+NEU#	EUR	32	-
rs112401631	rs2302775	-	4.4e-110	1.2e-59	3.7e-51	1	1.4e-53	1	2	EOS%+NEU%	EUR	33	-
rs112401631	rs8072548	-	2.1e-118	5.5e-68	3.7e-51	1	1.3e-53	1	2	EOS%+LYM%	EUR	29	-
rs112401631	rs709592	-	0	0	3.7e-51	1	1.2e-53	1	1	EOS%+WBC#	EUR	34	-
rs112401631	rs2227322	-	0	0	3.7e-51	1	1.2e-53	1	1	EOS%+NEU#	EUR	32	-
rs112401631	rs2227322	-	0	0	3.7e-51	1	1.2e-53	1	1	EOS%+NEU%	EUR	33	-
rs112401631	rs12600856	-	2.2e-221	6e-171	3.7e-51	1	1.2e-53	1	1	EOS%+MON%	EUR	31	-
rs112401631	rs3816472	-	1.5e-182	4e-132	3.7e-51	1	1.2e-53	1	1	EOS%+LYM%	EUR	29	-
rs8072548	rs2302775	-	1.3e-125	2.4e-58	5.5e-68	1	6.1e-59	2	2	LYM%+WBC#	EUR	45	-
rs3816472	rs2302775	-	9.5e-190	2.4e-58	4e-132	1	4.5e-59	1	2	LYM%+WBC#	EUR	45	-
rs8072548	rs2302775	-	6.6e-127	1.2e-59	5.5e-68	1	3.5e-61	2	2	LYM%+NEU%	EUR	44	-
rs3816472	rs2302775	-	4.8e-191	1.2e-59	4e-132	1	2.2e-61	1	2	LYM%+NEU%	EUR	44	-
rs8072548	rs2302775	-	2.1e-171	3.8e-104	5.5e-68	1	2.4e-68	2	2	LYM%+NEU#	EUR	43	-
rs2302775	rs2227322	-	0	0	3.8e-104	1	1.6e-85	2	1	NEU#+NEU%	EUR	53	-
rs2302775	rs709592	-	0	0	3.8e-104	1	1.5e-85	2	1	NEU#+WBC#	EUR	54	-
rs12600856	rs2302775	-	2.3e-274	3.8e-104	6e-171	1	1.5e-85	1	2	MON%+NEU#	EUR	50	-
rs3816472	rs2302775	-	1.5e-235	3.8e-104	4e-132	1	2.6e-105	1	2	LYM%+NEU#	EUR	43	-

### Sheet: Table S22
Table S22: Multi-trait colocalization of all asthma+WBC traits using HyPrColoc.
For each population, we used the summary statistics from all asthma phenotypes and the 11 WBC traits as input and analysed them simultaneously for evidence of colocalization. HyPrColoc identifies evidence of multi-trait colocalization under the single causal variant assumption.Variants with asterisks are the shared causal variant candidates with the highest posterior probabilities in the 95% credible sets for the traits specified. We highlight asthma Signal 8--rs112401631 in green and asthma Signal 4--rs4795399 in yellow. We show asthma Signal 4 in the 95% credible set of: EUR-<18years, <40years, LYM#; and BBJ-asthmaall+LYM#. We only show traits combinations where the probability of colocalization > 0.6.
Population	Traits	Prob of colocalization	Asthma Signal	Candidate causal SNP	95 % Credible-set SNPs	BP	Prob explained by SNP
EUR	18-40years ,EOS#,EOS%	0.6221	8	rs112401631*	rs112401631*	38764524	1
	<18years,<40years,LYM#	0.72	4	rs4795399*	rs4795399*	38061439	0.26
					rs11078926	38062976	0.204
					rs2305480	38062196	0.155
					rs8069176	38057197	0.114
					rs12939832	38064876	0.084
					rs11651596	38056116	0.066
					rs12949100	38057189	0.057
					rs11078927	38064405	0.05
	MON%, NEU#, NEU%, WBC#	0.865	_	rs2227322*	rs2227322*	38171668	0.629
					rs12602172	38163567	0.044
					rs4794822	38156712	0.04
					rs12600856	38163295	0.036
					rs55846942	38164470	0.031
					rs2227336	38174855	0.025
					rs4795414	38157920	0.021
					rs55771023	38165298	0.02
					rs4795415	38157995	0.02
					rs4795416	38158133	0.0187832
					rs1042658	38173902	0.018
					rs56922390	38157021	0.015
					rs8065519	38160008	0.014
					rs709592	38175553	0.013
					rs709591	38175561	0.013
	BAS#, BAS% , LYM%, MON#	0.9299	_	rs3816472*	rs3816472 *	38142677	0.296
					rs8066582	38146929	0.09
					rs9915252	38145088	0.089
					rs12453249	38144241	0.086
					rs12453764	38144187	0.085
					rs12450800	38144116	0.085
					rs12940405	38143768	0.082
					rs4065321	38143548	0.082
					rs4433838	38143532	0.08072
AFR	NEU#, WBC#	0.947	_	rs4794822*	rs4794822*	38156712	0.149
					rs6503530	38161823	0.0155348
					rs12600856	38163295	0.019039
					rs12602172	38163567	0.0118241
					rs55846942	38164470	0.0127941
					rs55736351	38165297	0.0202615
					rs55771023	38165298	0.0202615
					rs7221894	38165485	0.0323619
					rs4794823	38166265	0.0256684
					rs8078723	38166879	0.0417933
					rs62065177	38167513	0.039565
					rs4795420	38167627	0.0394857
					rs57065891	38168227	0.0486118
					rs7208815	38168715	0.0452341
					rs7209755	38168909	0.104232
					rs7214085	38169095	0.104309
					rs59925331	38169273	0.105417
					rs2227322	38171668	0.0350803
					rs1042658	38173902	0.0417867
					rs2227336	38174855	0.021919
					rs1045929	38175426	0.0144458
					rs709592	38175553	0.0193215
					rs709591	38175561	0.0174674
BBJ	AST, LYM#	0.73	4	rs12944882*	rs12944882*	37983492	0.0388
					rs3816470	37985801	0.03597
					rs9303277	37976469	0.0231188
					rs9909593	37970149	0.0195965
					rs2952144	37960017	0.0183673
					rs11557467	38028634	0.0179641
					rs11078928	38064469	0.0174551
					rs4795395	37962987	0.0171717
					rs12939832	38064876	0.0164889
					rs12453507	38053207	0.0153894
					rs12103884	38045725	0.0150309
					rs7359623	38049589	0.0149102
					rs8067378	38051348	0.0148818
					rs12950743	38049233	0.0148596
					rs12936409	38043649	0.0148324
					rs9906951	38048244	0.0147604
					rs12950209	38049102	0.014315
					rs11651596	38056116	0.0141621
					rs9901146	38043343	0.0140772
					rs9908132	38042777	0.0140104
					rs11078927	38064405	0.0140097
					rs36000226	38063929	0.0138667
					rs62067034	38063738	0.0137058
					rs2952140	37928059	0.0134595
					rs883770	38063381	0.0134512
					rs1453559	38020419	0.0134363
					rs8069176	38057197	0.0133984
					rs11078926	38062976	0.0133541
					rs56750287	38062944	0.013324
					rs2305479	38062217	0.0131019
					rs2305480	38062196	0.0131013
					rs10852936	38031714	0.0128673
					rs12709365	38027400	0.0127101
					rs13380815	38027583	0.0127018
					rs4795399	38061439	0.0126725
					rs11870965	38030205	0.0126546
					rs12232497	38040119	0.0125897
					rs12232498	38040363	0.0125493
					rs12941333	38040534	0.0125468
					rs4795398	38038179	0.0124968
					rs36038753	38035370	0.0124767
					rs9907088	38035116	0.0124746
					rs2872507	38040763	0.0124096
					rs9904624	38036586	0.0123997
					rs9903250	38031030	0.0123479
					rs11658278	38031164	0.0123471
					rs12939457	38032188	0.0123257
					rs34189114	38032460	0.0123217
					rs9905959	38031138	0.0122986
					rs35736272	38032680	0.0122648
					rs10852935	38031674	0.0122507
					rs11557466	38024626	0.0102089
					rs12936231	38029120	0.00988829
					rs11078925	38025208	0.00984192
					rs11650661	38026286	0.00974107
					rs11655292	38026361	0.00970578
					rs34120102	38026035	0.00965557
					rs11655198	38026169	0.0096065
					rs1008723	38066267	0.00935964
					rs12949100	38057189	0.00929106
					rs2313430	37929816	0.00923333
					rs9891174	38031802	0.0089222
					rs56380902	38066372	0.00834328
					rs2290400	38066240	0.00818951
					rs11658993	37940808	0.00797975
					rs10445308	37938047	0.0071998
					rs12942330	37939839	0.00602134
					rs2941522	37910368	0.005382
					rs907091	37921742	0.00519806
					rs12946510	37912377	0.00513163
					rs907092	37922259	0.00448197
					rs1011082	38068514	0.00447633
					rs4795400	38067020	0.00412318
					rs4795401	38067533	0.00380076

### Sheet: Table S23
Table S23: Mediation analysis for Signal 8 (rs112401631 and rs8076124 through EOS#)
We show the results for the mediation analysis using EOS# as a mediator. We re-coded SNP genotypes using the dominant genetic model (X= 0,1,1) where 0 was the non-risk allele for asthma in each AO-related stratum. rs112401631 RA (A): AA/AT vs TT (1/1 vs 0); rs8067124 RA (T): TT/TA vs AA (1/1 vs 0)
		rs112401631		rs8067124
Effect	AO-related strata	O.R (95% C.I.)	P-value	O.R (95% C.I)	P-value
Direct	<18yrs	1.14 (1.04-1.24)	0.00333348	1.11 (0.99-1.24)	0.0718125
Indirect		1.04 (1.03-1.05)	6.27034e-11	1.04 (1.02-1.05)	3.04732e-07
Total		1.18 (1.08-1.29)	0.000176877	1.15 (1.03-1.29)	0.0153755
Proportion Mediaited (%)		23.3621	0.000302228	27.635	0.0142848
Direct	18-40yrs	1.10 (1.00-1.21)	0.0404569	1.14 (1.01-1.28)	0.0284521
Indirect		1.05 (1.03-1.06)	3.21965e-13	1.04 (1.03-1.06)	2.10545e-07
Total		1.15 (1.05-1.26)	0.00255249	1.18 (1.05-1.33)	0.00449868
Proportion Mediaited (%)		34.0652	0.00191647	25.1146	0.00446895
Direct	<40yrs	1.13 (1.06-1.20)	0.000309324	1.13 (1.04-1.23)	0.00339631
Indirect		1.04 (1.03-1.05)	6.66134e-16	1.04 (1.02-1.05)	1.16159e-07
Total		1.17 (1.10-1.25)	1.42772e-06	1.17 (1.08-1.28)	0.000183375
Proportion Mediaited (%)		27.465	2.26876e-06	24.3388	0.00037443
Direct	>40yrs	1.05 (0.97-1.14)	0.201774	1.08 (0.97-1.19)	0.150364
Indirect		1.03 (1.02-1.04)	1.05157e-10	1.02 (1.01-1.04)	1.04407e-05
Total		1.09 (1.00-1.18)	0.0375673	1.10 (1.00-1.22)	0.0569524
Proportion Mediaited (%)		39.6993	0.0351734	25.4788	0.0611035

### Sheet: Table S24
Table S24: Full mediation analysis results for Signal 8 rs112401631 and rs8076124
We show the results for the mediation analysis for EOS# and EOS% for rs112401631 and rs8067124
			Direct Effect				Indirect Effect				Total Effect				Proportion Mediated
AO-related strata	SNP	WBC trait	NDE	NDE.SE	NDE.P	NDE.OR (95% C.I.)	NIE	NIE.SE	TNIE.P	TNIE.OR (95% C.I.)	T.E	TE.SE	TE.P	TE.OR (95% C.I.)	PM	PM.SE	PM.P
<18yrs	rs112401631	EOS#	0.130656	0.0445138	0.00333348	1.14 (1.04-1.24)	0.0366565	0.00560742	6.27034e-11	1.04 (1.03-1.05)	0.167313	0.0446175	0.000176877	1.18 (1.08-1.3)	0.233621	0.0646544	0.000302228
	rs8067124		0.10403	0.0577848	0.0718125	1.11 (0.99-1.24)	0.0370365	0.00723299	3.04732e-07	1.04 (1.02-1.05)	0.141067	0.05821	0.0153755	1.15 (1.03-1.3)	0.27635	0.112795	0.0142848
	rs112401631	EOS%	0.128976	0.044531	0.00377572	1.14 (1.04-1.24)	0.0383116	0.0057765	3.30427e-11	1.04 (1.03-1.05)	0.167288	0.0446107	0.000176877	1.18 (1.08-1.29)	0.244002	0.0673571	0.000291747
	rs8067124		0.102037	0.0577622	0.077311	1.11 (0.99-1.24)	0.0377916	0.0072232	1.67708e-07	1.04 (1.02-1.05)	0.139829	0.0581057	0.0161082	1.15 (1.03-1.29)	0.284202	0.11689	0.0150424
18-40yrs	rs112401631	EOS#	0.0955158	0.0466146	0.0404569	1.10 (1.00-1.21)	0.0459908	0.0063132	3.21965e-13	1.05 (1.03-1.06)	0.141507	0.0469024	0.00255249	1.15 (1.05-1.26)	0.340652	0.109786	0.00191647
	rs8067124		0.12948	0.0590966	0.0284521	1.14 ( 1.01-1.28)	0.0399229	0.0076926	2.10545e-07	1.04 (1.03-1.06)	0.169403	0.0596302	0.00449868	1.18 (1.05-1.33)	0.251146	0.088338	0.00446895
	rs112401631	EOS%	0.0952488	0.0466167	0.0410292	1.10 (1.00 -1.21)	0.0454242	0.00631166	6.16174e-13	1.05 (1.03-1.06)	0.140673	0.0468265	0.00266339	1.15 (1.05-1.26)	0.338406	0.110221	0.00213878
	rs8067124		0.1281	0.059033	0.0300088	1.14 (1.01-1.28)	0.0389138	0.0074174	1.55196e-07	1.04 (1.02-1.05)	0.167014	0.0594177	0.00494119	1.18 (1.05-1.33)	0.248136	0.0887232	0.00516201
<40yrs	rs112401631	EOS#	0.118681	0.0328997	0.000309324	1.13 (1.06-1.20)	0.0415005	0.00513028	6.66134e-16	1.04 (1.03-1.05)	0.160182	0.0332251	1.42772e-06	1.17 (1.10-1.25)	0.27465	0.0580915	2.26876e-06
	rs8067124		0.124041	0.0423438	0.00339631	1.13 (1.04-1.23)	0.0368393	0.00695155	1.16159e-07	1.04 (1.02-1.05)	0.160881	0.0430061	0.000183375	1.17 (1.08-1.28)	0.243388	0.0684159	0.00037443
	rs112401631	EOS%	0.117685	0.032894	0.000346638	1.12 (1.05-1.20)	0.0422054	0.00512254	2.22045e-16	1.04 (1.03-1.05)	0.15989	0.0331753	1.43876e-06	1.17 (1.10-1.25)	0.279686	0.0591555	2.26759e-06
	rs8067124		0.12112	0.0422444	0.00414223	1.13 (1.04-1.23)	0.0377094	0.00659467	1.07683e-08	1.04 (1.03-1.05)	0.158829	0.0427806	0.000205099	1.17 (1.08-1.27)	0.251993	0.070264	0.000335304
>40yrs	rs112401631	EOS#	0.0511185	0.0400454	0.201774	1.05 (0.97-1.14)	0.0322817	0.00499767	1.05157e-10	1.03 (1.02-1.04)	0.0834002	0.040105	0.0375673	1.09 (1.00-1.18)	0.396993	0.188474	0.0351734
	rs8067124		0.0732565	0.0509345	0.150364	1.08 (0.97-1.19)	0.023864	0.00541399	1.04407e-05	1.02 (1.01-1.04)	0.0971204	0.0510173	0.0569524	1.10 (1.00-1.22)	0.254788	0.136051	0.0611035
	rs112401631	EOS%	0.0530811	0.0400607	0.185166	1.05 (0.97-1.14)	0.0305487	0.00499227	9.40457e-10	1.03 (1.02-1.04)	0.0836298	0.0400556	0.0368119	1.09 (1.01-1.18)	0.375015	0.178957	0.0361214
	rs8067124		0.0761287	0.0509489	0.135119	1.08 (0.98-1.19)	0.0213351	0.0053614	6.90896e-05	1.02 (1.01-1.03)	0.0974638	0.050932	0.0556704	1.10 (1.00-1.22)	0.227311	0.1239	0.0665597
NDE: Natural Direct Effect point estimate; ND.SE: Standard Error of NDE; NDE.P: p-value of the NDE; NDE.OR: Odds ratio of the NDE
NIE: Natural Indirect Effect point estimate; NIE.SE:Standard Error of the NIE; NIE.P: p-value of the NIE; NIE.OR: Odds ratio of the NIE
TE:Total Effect point estimate;TE.SE: Standard Error of the TE;TE.P: p-value of the TE; TE.OR: Odds ratio of the TE
PM: Proportion Mediated; PM.SE:Standard Error of the PM; PM.P:p-value of the PM
rs112401631 Risk Allele (A): AA/AT vs TT
rs8076124 Risk Allele (T): TT/TA vs AA

### Sheet: Table S25
Table S25: Gene expression probes tested and Bonferroni-corrected significance thresholds
GTExV8 tissue	Probes tested	Bonferroni_p
Adipose subcutaneous	43	0.00116279
Adipose visceral omentum	45	0.00111111
Adrenal Gland	43	0.00116279
Artery Aorta	44	0.00113636
Artery Coronary	43	0.00116279
Artery Tibial	41	0.00121951
Brain Amygdala	40	0.00125
Brain Anterior cingulate cortex BA24	39	0.00128205
Brain Caudate basal ganglia	41	0.00121951
Brian cerebellar hemisphere	41	0.00121951
Brain Cerebellum	41	0.00121951
Brain Cortex	40	0.00125
Brain Frontal Cortex	40	0.00125
Brain Hippocampus	42	0.00119048
Brain Hypothalamus	43	0.00116279
Brain Nucleus accumbens basal ganglia	42	0.00119048
Brain Putamen basal ganglia	38	0.00131579
Brain Spinal cord cervical	42	0.00119048
Brain Substantia Nigra	41	0.00121951
Breast Mammary tissue	44	0.00113636
Cells Cultured fibroblasts	39	0.00128205
Cells EBV-transformed lymphocytes	43	0.00116279
Colon Sigmoid	42	0.00119048
Colon Transverse	43	0.00116279
Esophagus Gastroesophageal Junction	42	0.00119048
Esophagus Mucosa	43	0.00116279
Esophagus Muscularis	42	0.00119048
Heart Atrial Appendage	41	0.00121951
Heart Left Ventricle	38	0.00131579
Kidney Cortex	44	0.00113636
Liver	39	0.00128205
Lung	44	0.00113636
Minor Salivary Gland	44	0.00113636
Muscle Skeletal	40	0.00125
Nerve Tibial	43	0.00116279
Ovary	43	0.00116279
Pancreas	41	0.00121951
Pituitary	44	0.00113636
Prostate	46	0.00108696
Skin_Not_Sun_Exposed_Suprapublic	46	0.00108696
Skin_Sun_Exposed_Lower_leg	48	0.00104167
Small_Intestine_Terminal Ileum	45	0.00111111
Spleen	43	0.00116279
Stomach	42	0.00119048
Testis	49	0.00102041
Thyroid	43	0.00116279
Uterus	49	0.00102041
Vagina	44	0.00113636
Whole blood	38	0.00131579
CAGE. Peripheral blood	65	0.000769231

### Sheet: Table S26
Table S26: Significant genes identified by SMR for each signal
Signals that pass the GWAS (PGWAS < 1x 10-04), eQTL (PeQTL < 5 x 10-08) and HEIDI tests (PHEIDI > 0.05) are highlighted in yellow and in bold. In additon, Y(Yes) is used for variants that pass the significance thresholds, N(No) for those that do not.Tissue-specific significance thresholds for the SMR test are provided in Table S25.For each signal, we orient the effect towards the asthma risk allele in the stratum it was identified via GCTA-COJO
										GWAS				eQTL				SMR
Phenotype	topSNP	BP	Signal	ProbeID	Probe_BP	Gene	GTEx tissue	RA	OA	BETAGWAS	SEGWAS	PGWAS	Significant PGWAS	BETAeQTL	SEeQTL	PeQTL	Significant PeQTL	BETASMR	SESMR	PSMR	Significant PSMR	PHEIDI	Significant PHEIDI
<18yrs	rs8069176	38057197	4	ENSG00000167914	38119226	GSDMA	Adipose_Subcutaneous	G	A	0.29	0.01	7.8e-132	Y	-0.48	0.05	4.7e-20	Y	0.61	0.0713821	9.1e-18	Y	7.5e-10	N
<40yrs	rs8069176	38057197	4	ENSG00000167914	38119226	GSDMA	Adipose_Subcutaneous	G	A	0.17	0.01	1.1e-86	Y	-0.48	0.05	4.7e-20	Y	0.35	0.0421717	9.1e-17	Y	1.8e-08	N
>40yrs	rs12946510	37912377	4	ENSG00000167914	38119226	GSDMA	Adipose_Subcutaneous	C	T	0.01	0.01	0.28	N	-0.43	0.05	4.5e-16	Y	0.03	0.0240782	0.29	N	0.25	Y
asthmaall	rs8069176	38057197	4	ENSG00000167914	38119226	GSDMA	Adipose_Subcutaneous	G	A	0.6	0.07	1.9e-18	Y	-0.48	0.05	4.7e-20	Y	1.26	0.198189	2.4e-10	Y	0.0033	N
18-40yrs	rs12946510	37912377	4	ENSG00000167914	38119226	GSDMA	Adipose_Subcutaneous	C	T	0.00156455	0.000417182	0.00018	N	-0.43	0.05	4.5e-16	Y	0	0.00106236	0.00066	Y	0.25	Y
BAS#	rs8069176	38057197	4	ENSG00000167914	38119226	GSDMA	Adipose_Subcutaneous	G	A	0.02	0.00224456	3.6e-17	Y	-0.48	0.05	4.7e-20	Y	0.04	0.00639055	5.5e-10	Y	4e-08	N
BAS%	rs4795399	38061439	4	ENSG00000167914	38119226	GSDMA	Adipose_Subcutaneous	T	C	-0.00353334	0.00224699	0.12	N	-0.47	0.05	2.1e-18	Y	0.01	0.00488855	0.12	N	0.00029	N
EOS#	rs12939832	38064876	4	ENSG00000167914	38119226	GSDMA	Adipose_Subcutaneous	G	A	-0.00102538	0.00216443	0.64	N	-0.47	0.05	7.3e-19	Y	0	0.00457355	0.64	N	9.7e-09	N
EOS%	rs8069176	38057197	4	ENSG00000167914	38119226	GSDMA	Adipose_Subcutaneous	G	A	-0.02	0.00216597	2e-26	Y	-0.48	0.05	4.7e-20	Y	-0.05	0.00695386	3.8e-12	Y	8.6e-08	N
LYM#	rs8069176	38057197	4	ENSG00000167914	38119226	GSDMA	Adipose_Subcutaneous	G	A	0.03	0.00216771	8.4e-37	Y	-0.48	0.05	4.7e-20	Y	0.06	0.00775206	1.1e-13	Y	2.5e-05	N
LYM%	rs8069176	38057197	4	ENSG00000167914	38119226	GSDMA	Adipose_Subcutaneous	G	A	-0.02	0.00216597	2e-26	Y	-0.48	0.05	4.7e-20	Y	-0.05	0.00695386	3.8e-12	Y	8.6e-08	N
MON#	rs8069176	38057197	4	ENSG00000167914	38119226	GSDMA	Adipose_Subcutaneous	G	A	0.01	0.00209543	2.6e-05	Y	-0.48	0.05	4.7e-20	Y	0.02	0.00483285	0.00013	Y	6.2e-06	N
MON%	rs8069176	38057197	4	ENSG00000167914	38119226	GSDMA	Adipose_Subcutaneous	G	A	-0.04	0.00215567	3e-83	Y	-0.48	0.05	4.7e-20	Y	-0.09	0.010544	1.2e-16	Y	2.9e-05	N
NEU#	rs8069176	38057197	4	ENSG00000167914	38119226	GSDMA	Adipose_Subcutaneous	G	A	0.07	0.0021842	6.7e-196	Y	-0.48	0.05	4.7e-20	Y	0.14	0.0155974	1.9e-18	Y	3.2e-09	N
NEU%	rs8069176	38057197	4	ENSG00000167914	38119226	GSDMA	Adipose_Subcutaneous	G	A	0.04	0.00219852	8.6e-64	Y	-0.48	0.05	4.7e-20	Y	0.08	0.00964735	7.9e-16	Y	7.3e-13	N
WBC#	rs8069176	38057197	4	ENSG00000167914	38119226	GSDMA	Adipose_Subcutaneous	G	A	0.06	0.00216727	1.9e-187	Y	-0.48	0.05	4.7e-20	Y	0.13	0.0151655	2.2e-18	Y	6.4e-08	N
<18yrs	rs4795399	38061439	4	ENSG00000073605	38060848	GSDMB	Whole_Blood	T	C	0.29	0.01	2.9e-132	Y	0.3	0.02	7.1e-54	Y	-0.97	0.074456	5.1e-39	Y	1.5e-05	N
18-40yrs	rs12946510	37912377	4	ENSG00000073605	38060848	GSDMB	Whole_Blood	C	T	-0.00156	0.000417	0.00018	N	0.27	0.02	1.7e-42	Y	-0.01	0.001626	0.0003	Y	0.074	Y
<40yrs	rs4795399	38061439	4	ENSG00000073605	38060848	GSDMB	Whole_Blood	T	C	0.17	0.01	7.7e-87	Y	0.3	0.02	7.1e-54	Y	-0.56	0.045714	4.4e-34	Y	1.5e-05	N
>40yrs	rs12946510	37912377	4	ENSG00000073605	38060848	GSDMB	Colon_Transverse	C	T	0.01	0.01	0.28	N	0.16	0.02	4.7e-12	Y	-0.07	0.065305	0.29	N	0.24	Y
asthmaall	rs8069176	38057197	4	ENSG00000073605	38060848	GSDMB	Whole_Blood	G	A	0.6	0.07	1.9e-18	Y	0.3	0.02	4.1e-57	Y	-2.02	0.262813	1.6e-14	Y	0.042	N
BAS#	rs4795399	38061439	4	ENSG00000073605	38060848	GSDMB	Whole_Blood	T	C	0.02	0.002244	1.4e-17	Y	0.3	0.02	7.1e-54	Y	-0.06	0.00852	8e-14	Y	5.3e-08	N
BAS%	rs4795399	38061439	4	ENSG00000073605	38060848	GSDMB	Whole_Blood	T	C	-0.00353	0.002247	0.12	N	0.3	0.02	7.1e-54	Y	-0.01	0.007508	0.12	N	0.0038	N
EOS#	rs12939832	38064876	4	ENSG00000073605	38060848	GSDMB	Whole_Blood	G	A	-0.00103	0.002164	0.64	N	0.3	0.02	1.4e-52	Y	0	0.007259	0.64	N	1.9e-07	N
EOS%	rs4795399	38061439	4	ENSG00000073605	38060848	GSDMB	Whole_Blood	T	C	-0.02	0.002165	3e-26	Y	0.3	0.02	7.1e-54	Y	0.08	0.008727	2.3e-18	Y	2.4e-09	N
LYM#	rs8069176	38057197	4	ENSG00000073605	38060848	GSDMB	Whole_Blood	G	A	0.03	0.002168	8.4e-37	Y	0.3	0.02	4.1e-57	Y	-0.09	0.009333	3.5e-23	Y	0.0056	N
LYM%	rs4795399	38061439	4	ENSG00000073605	38060848	GSDMB	Whole_Blood	T	C	-0.02	0.002165	3e-26	Y	0.3	0.02	7.1e-54	Y	0.08	0.008727	2.3e-18	Y	2.4e-09	N
MON#	rs8069176	38057197	4	ENSG00000073605	38060848	GSDMB	Colon_Transverse	G	A	0.01	0.002095	2.6e-05	Y	0.2	0.02	1.7e-19	Y	-0.04	0.011686	0.00014	Y	6.2e-06	N
MON%	rs4795399	38061439	4	ENSG00000073605	38060848	GSDMB	Whole_Blood	T	C	-0.04	0.002155	4.6e-83	Y	0.3	0.02	7.1e-54	Y	0.14	0.011463	1.6e-33	Y	3.3e-12	N
NEU#	rs8069176	38057197	4	ENSG00000073605	38060848	GSDMB	Whole_Blood	G	A	0.07	0.002184	6.7e-196	Y	0.3	0.02	4.1e-57	Y	-0.22	0.015635	7.4e-45	Y	4.9e-24	N
NEU%	rs4795399	38061439	4	ENSG00000073605	38060848	GSDMB	Whole_Blood	T	C	0.04	0.002198	7.4e-64	Y	0.3	0.02	7.1e-54	Y	-0.12	0.010815	4.4e-30	Y	3.3e-23	N
WBC#	rs4795399	38061439	4	ENSG00000073605	38060848	GSDMB	Whole_Blood	T	C	0.06	0.002166	4e-187	Y	0.3	0.02	7.1e-54	Y	-0.21	0.015385	1.9e-42	Y	8.2e-19	N
<18yrs	rs8069176	38057197	4	ENSG00000008838	38175350	MED24	Artery_Tibial	G	A	0.29	0.01	7.8e-132	Y	-0.21	0.04	1.4e-08	Y	1.4	0.252851	3.3e-08	Y	9.1e-09	N
18-40yrs	rs8069176	38057197	4	ENSG00000008838	38175350	MED24	Artery_Tibial	G	A	-0.00152	0.000417	0.00028	N	-0.21	0.04	1.4e-08	Y	0.01	0.002368	0.0022	N	0.016	N
<40yrs	rs8069176	38057197	4	ENSG00000008838	38175350	MED24	Artery_Tibial	G	A	0.17	0.01	1.1e-86	Y	-0.21	0.04	1.4e-08	Y	0.8	0.146654	5e-08	Y	1.8e-08	N
>40yrs	rs11651596	38056116	4	ENSG00000008838	38175350	MED24	Artery_Tibial	T	C	0.01	0.01	0.31	N	-0.21	0.04	1.9e-08	Y	0.05	0.04968	0.32	N	0.65	Y
asthmaall	rs8069176	38057197	4	ENSG00000008838	38175350	MED24	Artery_Tibial	G	A	0.6	0.07	1.9e-18	Y	-0.21	0.04	1.4e-08	Y	2.86	0.601116	1.9e-06	Y	0.0015	N
BAS#	rs8069176	38057197	4	ENSG00000008838	38175350	MED24	Artery_Tibial	G	A	0.02	0.002245	3.6e-17	Y	-0.21	0.04	1.4e-08	Y	0.09	0.01921	2.5e-06	Y	9.7e-05	N
BAS%	rs8069176	38057197	4	ENSG00000008838	38175350	MED24	Artery_Tibial	G	A	-0.00336	0.002248	0.13	N	-0.21	0.04	1.4e-08	Y	0.02	0.011111	0.15	N	0.03	N
EOS#	rs8069176	38057197	4	ENSG00000008838	38175350	MED24	Artery_Tibial	G	A	-0.00096	0.002165	0.66	N	-0.21	0.04	1.4e-08	Y	0	0.010377	0.66	N	0.019	N
EOS%	rs8069176	38057197	4	ENSG00000008838	38175350	MED24	Artery_Tibial	G	A	-0.02	0.002166	2e-26	Y	-0.21	0.04	1.4e-08	Y	-0.11	0.021998	5.6e-07	Y	2.4e-09	N
LYM#	rs8069176	38057197	4	ENSG00000008838	38175350	MED24	Artery_Tibial	G	A	0.03	0.002168	8.4e-37	Y	-0.21	0.04	1.4e-08	Y	0.13	0.025359	2.3e-07	Y	3.2e-07	N
LYM%	rs8069176	38057197	4	ENSG00000008838	38175350	MED24	Artery_Tibial	G	A	-0.02	0.002166	2e-26	Y	-0.21	0.04	1.4e-08	Y	-0.11	0.021998	5.6e-07	Y	2.4e-09	N
MON#	rs8069176	38057197	4	ENSG00000008838	38175350	MED24	Artery_Tibial	G	A	0.01	0.002095	2.6e-05	Y	-0.21	0.04	1.4e-08	Y	0.04	0.012467	0.00073	Y	0.00018	N
MON%	rs8069176	38057197	4	ENSG00000008838	38175350	MED24	Artery_Tibial	G	A	-0.04	0.002156	3e-83	Y	-0.21	0.04	1.4e-08	Y	-0.2	0.03659	5.2e-08	Y	1e-05	N
NEU#	rs8069176	38057197	4	ENSG00000008838	38175350	MED24	Artery_Tibial	G	A	0.07	0.002184	6.7e-196	Y	-0.21	0.04	1.4e-08	Y	0.31	0.055934	2.5e-08	Y	2.7e-06	N
NEU%	rs8069176	38057197	4	ENSG00000008838	38175350	MED24	Artery_Tibial	G	A	0.04	0.002199	8.6e-64	Y	-0.21	0.04	1.4e-08	Y	0.18	0.032955	7.6e-08	Y	1.9e-05	N
WBC#	rs8069176	38057197	4	ENSG00000008838	38175350	MED24	Artery_Tibial	G	A	0.06	0.002167	1.9e-187	Y	-0.21	0.04	1.4e-08	Y	0.3	0.054321	2.6e-08	Y	1.5e-06	N
<18yrs	rs4795399	38061439	4	ENSG00000172057	38077294	ORMDL3	Whole_Blood	T	C	0.29	0.01	2.9e-132	Y	0.38	0.03	4.4e-51	Y	-0.76	0.059447	1.4e-37	Y	0.0013	N
18-40yrs	rs12946510	37912377	4	ENSG00000172057	38077294	ORMDL3	Whole_Blood	C	T	-0.00156	0.000417	0.00018	N	0.35	0.03	2e-43	Y	0	0.001231	0.0003	Y	0.077	Y
<40yrs	rs4795399	38061439	4	ENSG00000172057	38077294	ORMDL3	Whole_Blood	T	C	0.17	0.01	7.7e-87	Y	0.38	0.03	4.4e-51	Y	-0.44	0.036405	5.5e-33	Y	0.00058	N
>40yrs	rs12946510	37912377	4	ENSG00000172057	38077294	ORMDL3	Cells_EBV-transformed_lymphocytes	C	T	0.01	0.01	0.28	N	0.57	0.09	3.7e-10	Y	-0.02	0.018288	0.29	N	0.88	Y
asthmaall	rs12949100	38057189	4	ENSG00000172057	38077294	ORMDL3	Whole_Blood	G	A	0.6	0.07	1.7e-18	Y	0.39	0.03	1.8e-52	Y	-1.54	0.202296	2.8e-14	Y	0.14	Y
BAS#	rs4795399	38061439	4	ENSG00000172057	38077294	ORMDL3	Whole_Blood	T	C	0.02	0.002244	1.4e-17	Y	0.38	0.03	4.4e-51	Y	-0.05	0.006713	1.2e-13	Y	3.6e-07	N
BAS%	rs4795399	38061439	4	ENSG00000172057	38077294	ORMDL3	Whole_Blood	T	C	-0.00353	0.002247	0.12	N	0.38	0.03	4.4e-51	Y	-0.01	0.005878	0.12	Y	0.01	N
EOS#	rs12939832	38064876	4	ENSG00000172057	38077294	ORMDL3	Whole_Blood	G	A	-0.00103	0.002164	0.64	N	0.39	0.03	6.7e-52	Y	0	0.005587	0.64	N	9.5e-07	N
EOS%	rs4795399	38061439	4	ENSG00000172057	38077294	ORMDL3	Whole_Blood	T	C	-0.02	0.002165	3e-26	Y	0.38	0.03	4.4e-51	Y	0.06	0.006893	4.6e-18	Y	1.3e-08	N
LYM#	rs12949100	38057189	4	ENSG00000172057	38077294	ORMDL3	Whole_Blood	G	A	0.03	0.002168	1.5e-36	Y	0.39	0.03	1.8e-52	Y	-0.07	0.00722	2.4e-22	Y	0.039	N
LYM%	rs4795399	38061439	4	ENSG00000172057	38077294	ORMDL3	Whole_Blood	T	C	-0.02	0.002165	3e-26	Y	0.38	0.03	4.4e-51	Y	0.06	0.006893	4.6e-18	Y	1.3e-08	N
MON#	rs8069176	38057197	4	ENSG00000172057	38077294	ORMDL3	Cells_EBV-transformed_lymphocytes	G	A	0.01	0.002095	2.6e-05	Y	0.66	0.08	6e-17	Y	-0.01	0.003539	0.00017	Y	0.007	N
MON%	rs4795399	38061439	4	ENSG00000172057	38077294	ORMDL3	Whole_Blood	T	C	-0.04	0.002155	4.6e-83	Y	0.38	0.03	4.4e-51	Y	0.11	0.009126	1.9e-32	Y	2.1e-09	N
NEU#	rs12949100	38057189	4	ENSG00000172057	38077294	ORMDL3	Whole_Blood	G	A	0.07	0.002184	2e-196	Y	0.39	0.03	1.8e-52	Y	-0.17	0.012334	5.2e-42	Y	5.8e-17	N
NEU%	rs4795399	38061439	4	ENSG00000172057	38077294	ORMDL3	Whole_Blood	T	C	0.04	0.002198	7.4e-64	Y	0.38	0.03	4.4e-51	Y	-0.1	0.008595	3.1e-29	Y	1.9e-18	N
WBC#	rs4795399	38061439	4	ENSG00000172057	38077294	ORMDL3	Whole_Blood	T	C	0.06	0.002166	4e-187	Y	0.38	0.03	4.4e-51	Y	-0.16	0.012306	9.8e-41	Y	4e-13	N
<18yrs	rs4795399	38061439	4	ENSG00000161395	37827375	PGAP3	Thyroid	T	C	0.29	0.01	2.9e-132	Y	0.19	0.03	3.7e-14	Y	-1.54	0.212769	4.8e-13	Y	8.2e-07	N
18-40yrs	rs12946510	37912377	4	ENSG00000161395	37827375	PGAP3	Thyroid	C	T	-0.00156	0.000417	0.00018	N	0.18	0.02	1.6e-13	Y	-0.01	0.002575	0.00083	Y	0.12	Y
<40yrs	rs4795399	38061439	4	ENSG00000161395	37827375	PGAP3	Thyroid	T	C	0.17	0.01	7.7e-87	Y	0.19	0.03	3.7e-14	Y	-0.88	0.124492	1.6e-12	Y	6.4e-06	N
>40yrs	rs4795399	38061439	4	ENSG00000161395	37827375	PGAP3	Thyroid	T	C	0.01	0.01	0.33	N	0.19	0.03	3.7e-14	Y	-0.05	0.054709	0.34	N	0.23	Y
asthmaall	rs4795399	38061439	4	ENSG00000161395	37827375	PGAP3	Thyroid	T	C	0.6	0.07	1.6e-18	Y	0.19	0.03	3.7e-14	Y	-3.15	0.55008	9.8e-09	Y	0.00025	N
BAS#	rs4795399	38061439	4	ENSG00000161395	37827375	PGAP3	Thyroid	T	C	0.02	0.002244	1.4e-17	Y	0.19	0.03	3.7e-14	Y	-0.1	0.017776	1.5e-08	Y	6.5e-05	N
BAS%	rs4795399	38061439	4	ENSG00000161395	37827375	PGAP3	Thyroid	T	C	-0.00353	0.002247	0.12	N	0.19	0.03	3.7e-14	Y	-0.02	0.012066	0.12	N	0.0056	N
EOS#	rs12939832	38064876	4	ENSG00000161395	37827375	PGAP3	Thyroid	G	A	-0.00103	0.002164	0.64	N	0.19	0.03	8.6e-14	Y	-0.01	0.011558	0.64	N	0.0038	N
EOS%	rs4795399	38061439	4	ENSG00000161395	37827375	PGAP3	Thyroid	T	C	-0.02	0.002165	3e-26	Y	0.19	0.03	3.7e-14	Y	0.12	0.019585	7.3e-10	Y	0.0058	N
LYM#	rs8069176	38057197	4	ENSG00000161395	37827375	PGAP3	Thyroid	G	A	0.03	0.002168	8.4e-37	Y	0.18	0.02	3.8e-14	Y	-0.15	0.022893	8.2e-11	Y	0.0072	N
LYM%	rs4795399	38061439	4	ENSG00000161395	37827375	PGAP3	Thyroid	T	C	-0.02	0.002165	3e-26	Y	0.19	0.03	3.7e-14	Y	0.12	0.019585	7.3e-10	Y	0.0058	N
MON#	rs8069176	38057197	4	ENSG00000161395	37827375	PGAP3	Thyroid	G	A	0.01	0.002095	2.6e-05	Y	0.19	0.03	3.2e-10	Y	-0.05	0.013016	0.00047	Y	0.019	N
MON%	rs4795399	38061439	4	ENSG00000161395	37827375	PGAP3	Thyroid	T	C	-0.04	0.002155	4.6e-83	Y	0.19	0.03	3.7e-14	Y	0.22	0.031036	1.8e-12	Y	7.4e-08	N
NEU#	rs4795399	38061439	4	ENSG00000161395	37827375	PGAP3	Thyroid	T	C	0.07	0.002183	1.2e-195	Y	0.19	0.03	3.7e-14	Y	-0.34	0.046679	2.2e-13	Y	3.7e-07	N
NEU%	rs4795399	38061439	4	ENSG00000161395	37827375	PGAP3	Thyroid	T	C	0.04	0.002198	7.4e-64	Y	0.19	0.03	3.7e-14	Y	-0.19	0.028222	5e-12	Y	1.8e-06	N
WBC#	rs4795399	38061439	4	ENSG00000161395	37827375	PGAP3	Thyroid	T	C	0.06	0.002166	4e-187	Y	0.19	0.03	3.7e-14	Y	-0.33	0.04535	2.3e-13	Y	1.4e-06	N
<18yrs	rs4795399	38061439	4	ENSG00000186075	38024417	ZPBP2	Testis	T	C	0.29	0.01	2.9e-132	Y	0.22	0.02	1.2e-22	Y	-1.35	0.147983	9.6e-20	Y	0.11	Y
18-40yrs	rs12946510	37912377	4	ENSG00000186075	38024417	ZPBP2	Testis	C	T	-0.00156	0.000417	0.00018	N	0.2	0.02	2.7e-19	Y	-0.01	0.002301	0.00054	Y	0.084	Y
<40yrs	rs4795399	38061439	4	ENSG00000186075	38024417	ZPBP2	Testis	T	C	0.17	0.01	7.7e-87	Y	0.22	0.02	1.2e-22	Y	-0.77	0.087701	1.7e-18	Y	0.08	Y
>40yrs	rs4795399	38061439	4	ENSG00000186075	38024417	ZPBP2	Testis	T	C	0.01	0.01	0.33	N	0.22	0.02	1.2e-22	Y	-0.05	0.047688	0.34	N	0.79	Y
asthmaall	rs4795399	38061439	4	ENSG00000186075	38024417	ZPBP2	Testis	T	C	0.6	0.07	1.6e-18	Y	0.22	0.02	1.2e-22	Y	-2.76	0.421862	6.2e-11	Y	0.22	Y
BAS#	rs4795399	38061439	4	ENSG00000186075	38024417	ZPBP2	Testis	T	C	0.02	0.002244	1.4e-17	Y	0.22	0.02	1.2e-22	Y	-0.09	0.013683	1.2e-10	Y	0.0015	N
BAS%	rs4795399	38061439	4	ENSG00000186075	38024417	ZPBP2	Testis	T	C	-0.00353	0.002247	0.12	N	0.22	0.02	1.2e-22	Y	-0.02	0.010463	0.12	N	0.073	Y
EOS#	rs12939832	38064876	4	ENSG00000186075	38024417	ZPBP2	Testis	G	A	-0.00103	0.002164	0.64	N	0.22	0.02	2.2e-22	Y	0	0.010022	0.64	N	4.6e-06	N
EOS%	rs4795399	38061439	4	ENSG00000186075	38024417	ZPBP2	Testis	T	C	-0.02	0.002165	3e-26	Y	0.22	0.02	1.2e-22	Y	0.11	0.014668	6.3e-13	Y	0.0029	N
LYM#	rs4795399	38061439	4	ENSG00000186075	38024417	ZPBP2	Testis	T	C	0.03	0.002167	1.4e-36	Y	0.22	0.02	1.2e-22	Y	-0.13	0.016257	1e-14	Y	0.077	Y
LYM%	rs4795399	38061439	4	ENSG00000186075	38024417	ZPBP2	Testis	T	C	-0.02	0.002165	3e-26	Y	0.22	0.02	1.2e-22	Y	0.11	0.014668	6.3e-13	Y	0.0029	N
MON#	rs4795399	38061439	4	ENSG00000186075	38024417	ZPBP2	Testis	T	C	0.01	0.002095	2.4e-05	Y	0.22	0.02	1.2e-22	Y	-0.04	0.010486	0.00011	Y	0.019	N
MON%	rs4795399	38061439	4	ENSG00000186075	38024417	ZPBP2	Testis	T	C	-0.04	0.002155	4.6e-83	Y	0.22	0.02	1.2e-22	Y	0.19	0.021899	2.4e-18	Y	0.0068	N
NEU#	rs4795399	38061439	4	ENSG00000186075	38024417	ZPBP2	Testis	T	C	0.07	0.002183	1.2e-195	Y	0.22	0.02	1.2e-22	Y	-0.3	0.032187	1.3e-20	Y	0.0006	N
NEU%	rs4795399	38061439	4	ENSG00000186075	38024417	ZPBP2	Testis	T	C	0.04	0.002198	7.4e-64	Y	0.22	0.02	1.2e-22	Y	-0.17	0.020124	2.4e-17	Y	8.3e-06	N
WBC#	rs4795399	38061439	4	ENSG00000186075	38024417	ZPBP2	Testis	T	C	0.06	0.002166	4e-187	Y	0.22	0.02	1.2e-22	Y	-0.29	0.031297	1.6e-20	Y	0.0028	N
<18yrs	rs11651596	38056116	4	ENSG00000264968	38083995	RP11-387H17.4	Adipose_Subcutaneous	T	C	0.29	0.01	6.9e-132	Y	-0.25	0.04	3.2e-10	Y	1.15	0.188728	1.1e-09	Y	6.7e-06	N
18-40yrs	rs8069176	38057197	4	ENSG00000264968	38083995	RP11-387H17.4	Adipose_Subcutaneous	G	A	-0.00152	0.000417	0.00028	N	-0.25	0.04	4e-10	Y	0.01	0.001943	0.0017	N	0.004	N
<40yrs	rs11651596	38056116	4	ENSG00000264968	38083995	RP11-387H17.4	Adipose_Subcutaneous	T	C	0.17	0.01	1.3e-86	Y	-0.25	0.04	3.2e-10	Y	0.66	0.109715	2.1e-09	Y	3.8e-06	N
>40yrs	rs11651596	38056116	4	ENSG00000264968	38083995	RP11-387H17.4	Adipose_Subcutaneous	T	C	0.01	0.01	0.31	N	-0.25	0.04	3.2e-10	Y	0.04	0.041114	0.32	N	0.48	Y
asthmaall	rs11651596	38056116	4	ENSG00000264968	38083995	RP11-387H17.4	Adipose_Subcutaneous	T	C	0.6	0.07	1.8e-18	Y	-0.25	0.04	3.2e-10	Y	2.36	0.461059	3.2e-07	Y	0.00086	N
BAS#	rs11651596	38056116	4	ENSG00000264968	38083995	RP11-387H17.4	Adipose_Subcutaneous	T	C	0.02	0.002245	5.2e-17	Y	-0.25	0.04	3.2e-10	Y	0.07	0.014705	4.9e-07	Y	3.3e-07	N
BAS%	rs4795399	38061439	4	ENSG00000264968	38083995	RP11-387H17.4	Adipose_Subcutaneous	T	C	-0.00353	0.002247	0.12	N	-0.25	0.04	1.2e-09	Y	0.01	0.009386	0.13	N	0.047	N
EOS#	rs12939832	38064876	4	ENSG00000264968	38083995	RP11-387H17.4	Adipose_Subcutaneous	G	A	-0.00103	0.002164	0.64	N	-0.25	0.04	1.4e-09	Y	0	0.008805	0.64	N	0.0029	N
EOS%	rs11651596	38056116	4	ENSG00000264968	38083995	RP11-387H17.4	Adipose_Subcutaneous	T	C	-0.02	0.002166	1.6e-26	Y	-0.25	0.04	3.2e-10	Y	-0.09	0.016759	6.1e-08	Y	4.5e-09	N
LYM#	rs11651596	38056116	4	ENSG00000264968	38083995	RP11-387H17.4	Adipose_Subcutaneous	T	C	0.03	0.002168	1.4e-36	Y	-0.25	0.04	3.2e-10	Y	0.11	0.019123	1.8e-08	Y	0.0015	N
LYM%	rs11651596	38056116	4	ENSG00000264968	38083995	RP11-387H17.4	Adipose_Subcutaneous	T	C	-0.02	0.002166	1.6e-26	Y	-0.25	0.04	3.2e-10	Y	-0.09	0.016759	6.1e-08	Y	4.5e-09	N
MON#	rs8069176	38057197	4	ENSG00000264968	38083995	RP11-387H17.4	Adipose_Subcutaneous	G	A	0.01	0.002095	2.6e-05	Y	-0.25	0.04	4e-10	Y	0.04	0.010166	0.00048	Y	3.6e-05	N
MON%	rs11651596	38056116	4	ENSG00000264968	38083995	RP11-387H17.4	Adipose_Subcutaneous	T	C	-0.04	0.002156	2.8e-83	Y	-0.25	0.04	3.2e-10	Y	-0.16	0.027397	2.2e-09	Y	2.9e-08	N
NEU#	rs11651596	38056116	4	ENSG00000264968	38083995	RP11-387H17.4	Adipose_Subcutaneous	T	C	0.07	0.002184	1.1e-195	Y	-0.25	0.04	3.2e-10	Y	0.26	0.041642	7.6e-10	Y	1.3e-10	N
NEU%	rs11651596	38056116	4	ENSG00000264968	38083995	RP11-387H17.4	Adipose_Subcutaneous	T	C	0.04	0.002199	6.6e-64	Y	-0.25	0.04	3.2e-10	Y	0.15	0.024754	3.8e-09	Y	3.5e-12	N
WBC#	rs11651596	38056116	4	ENSG00000264968	38083995	RP11-387H17.4	Adipose_Subcutaneous	T	C	0.06	0.002167	4.5e-187	Y	-0.25	0.04	3.2e-10	Y	0.25	0.04043	7.9e-10	Y	1.7e-09	N
18-40yrs	rs8069176	38057197	4	ENSG00000161405	37921198	IKZF3	Whole_Blood	G	A	0.002	0.000417	0.00028	N	-0.07	0.01	1.1e-08	Y	0.02	0.006801	0.0022	N	0.22	Y
asthmaall	rs8069176	38057197	4	ENSG00000161405	37921755	IKZF3	Whole_Blood	G	A	0.599	0.068	1.8e-18	Y	0.0905653	0.0126645	8.61e-13	Y	5.84091	1.11081	1.45e-07	Y	0.24	Y
EOS#	rs8069176	38057197	4	ENSG00000161405	37921198	IKZF3	Whole_Blood	G	A	0.001	0.002	0.66	N	-0.07	0.01	1.1e-08	Y	0.01	0.029866	0.66	N	0.002	N
LYM#	rs8069176	38057197	4	ENSG00000161405	37921198	IKZF3	Whole_Blood	G	A	0.027	0.002	8.4e-37	Y	-0.07	0.01	1.1e-08	Y	0.38	0.0725	1.9e-07	Y	0.0022	N
NEU#	rs8069176	38057197	4	ENSG00000161405	37921198	IKZF3	Whole_Blood	G	A	0.065	0.002	6.7e-196	Y	-0.07	0.01	1.1e-08	Y	0.9	0.15974	2e-08	Y	9.2e-05	N
<18yrs	rs11658582	38763200	7	ENSG00000073584	38781214	SMARCE1	Artery_Tibial	G	C	0.09	0.0123283	6e-14	Y	-0.33	0.02	9.3e-54	Y	-0.28	0.041477	1.5e-11	Y	0.0011	N
18-40yrs	rs11658582	38763200	7	ENSG00000073584	38781214	SMARCE1	Artery_Tibial	G	C	0	0.000429939	1.1e-05	Y	-0.33	0.02	9.3e-54	Y	-0.01	0.00135229	2.4e-05	Y	0.066	Y
<40yrs	rs11658582	38763200	7	ENSG00000073584	38781214	SMARCE1	Artery_Tibial	G	C	0.07	0.00874124	8.3e-17	Y	-0.33	0.02	9.3e-54	Y	-0.22	0.0300476	2.3e-13	Y	0.0011	N
>40yrs	rs9893132	38755021	7	ENSG00000073584	38781214	SMARCE1	Artery_Tibial	G	A	-0.01	0.0107683	0.24	N	-0.28	0.02	2.3e-37	Y	0.05	0.0385415	0.24	N	0.054	Y
asthmaall	rs11658582	38763200	7	ENSG00000073584	38781214	SMARCE1	Artery_Tibial	G	C	0.31	0.0706035	1.2e-05	Y	-0.33	0.02	9.3e-54	Y	-0.93	0.222015	2.6e-05	Y	0.036	N
BAS#	rs11658582	38763200	7	ENSG00000073584	38781214	SMARCE1	Artery_Tibial	G	C	0.000493432	0.00231591	0.83	N	-0.33	0.02	9.3e-54	Y	0	0.00700728	0.83	N	0.18	Y
BAS%	rs11658582	38763200	7	ENSG00000073584	38781214	SMARCE1	Artery_Tibial	G	C	0.00314841	0.00231933	0.17	N	-0.33	0.02	9.3e-54	Y	-0.01	0.00704404	0.18	N	0.22	Y
EOS#	rs11658582	38763200	7	ENSG00000073584	38781214	SMARCE1	Artery_Tibial	G	C	0.01	0.00223332	1.9e-10	Y	-0.33	0.02	9.3e-54	Y	-0.04	0.00730969	3.9e-09	Y	2.5e-05	N
EOS%	rs11658582	38763200	7	ENSG00000073584	38781214	SMARCE1	Artery_Tibial	G	C	0.01	0.00223482	1.5e-08	Y	-0.33	0.02	9.3e-54	Y	-0.04	0.00720129	1.1e-07	Y	0.00011	N
LYM#	rs9893132	38755021	7	ENSG00000073584	38781214	SMARCE1	Artery_Tibial	G	A	-0.01	0.00226476	1.1e-05	Y	-0.28	0.02	2.3e-37	Y	0.04	0.00853813	3.1e-05	Y	0.002	N
LYM%	rs11658582	38763200	7	ENSG00000073584	38781214	SMARCE1	Artery_Tibial	G	C	0.01	0.00223482	1.5e-08	Y	-0.33	0.02	9.3e-54	Y	-0.04	0.00720129	1.1e-07	Y	0.00011	N
MON#	rs11658582	38763200	7	ENSG00000073584	38781214	SMARCE1	Artery_Tibial	G	C	-0.00476355	0.00216281	0.028	N	-0.33	0.02	9.3e-54	Y	0.01	0.00660969	0.029	N	0.12	Y
MON%	rs11658582	38763200	7	ENSG00000073584	38781214	SMARCE1	Artery_Tibial	G	C	-0.01	0.00222419	0.021	N	-0.33	0.02	9.3e-54	Y	0.02	0.00680412	0.022	N	0.027	N
NEU#	rs11658582	38763200	7	ENSG00000073584	38781214	SMARCE1	Artery_Tibial	G	C	0.00386702	0.00225363	0.086	N	-0.33	0.02	9.3e-54	Y	-0.01	0.00686018	0.088	N	0.00022	N
NEU%	rs9893132	38755021	7	ENSG00000073584	38781214	SMARCE1	Artery_Tibial	G	A	0.01	0.00229696	0.00094	N	-0.28	0.02	2.3e-37	Y	-0.03	0.00845651	0.0014	N	0.00064	N
WBC#	rs11658582	38763200	7	ENSG00000073584	38781214	SMARCE1	Artery_Tibial	G	C	0.00139371	0.00223616	0.53	N	-0.33	0.02	9.3e-54	Y	0	0.00677085	0.53	N	0.0022	N
<18yrs	rs9893132	38755021	7	ENSG00000167916	38854243	KRT24	Esophagus_Mucosa	G	A	0.091	0.012485	3.1e-13	Y	0.3	0.04	4e-12	Y	0.3	0.0604136	5e-07	Y	1.6e-08	N
18-40yrs	rs11658582	38763200	7	ENSG00000167916	38854243	KRT24	Esophagus_Mucosa	G	C	0.002	0.000429939	1.1e-05	Y	0.41	0.04	1.5e-22	Y	0	0.00114325	6.2e-05	Y	0.013	N
<40yrs	rs11658582	38763200	7	ENSG00000167916	38854243	KRT24	Esophagus_Mucosa	G	C	0.073	0.00874124	8.3e-17	Y	0.41	0.04	1.5e-22	Y	0.18	0.0278589	2.3e-10	Y	8.7e-08	N
>40yrs	rs9893132	38755021	7	ENSG00000167916	38854243	KRT24	Esophagus_Mucosa	G	A	-0.013	0.0107683	0.24	N	0.3	0.04	4e-12	Y	-0.04	0.0364276	0.25	N	0.025	N
asthmaall	rs11658582	38763200	7	ENSG00000167916	38854243	KRT24	Esophagus_Mucosa	G	C	0.309	0.0706035	1.2e-05	Y	0.41	0.04	1.5e-22	Y	0.75	0.187635	6.6e-05	Y	0.0025	N
BAS#	rs11658582	38763200	7	ENSG00000167916	38854243	KRT24	Esophagus_Mucosa	G	C	0.000493432	0.00231591	0.83	N	0.41	0.04	1.5e-22	Y	0	0.00561871	0.83	N	0.41	Y
BAS%	rs11658582	38763200	7	ENSG00000167916	38854243	KRT24	Esophagus_Mucosa	G	C	0.00314841	0.00231933	0.17	N	0.41	0.04	1.5e-22	Y	0.01	0.00567973	0.18	N	0.033	N
EOS#	rs11658582	38763200	7	ENSG00000167916	38854243	KRT24	Esophagus_Mucosa	G	C	0.014	0.00223332	1.9e-10	Y	0.41	0.04	1.5e-22	Y	0.03	0.00646748	9.5e-08	Y	0.00025	N
EOS%	rs11658582	38763200	7	ENSG00000167916	38854243	KRT24	Esophagus_Mucosa	G	C	0.013	0.00223482	1.5e-08	Y	0.41	0.04	1.5e-22	Y	0.03	0.00626456	9.7e-07	Y	0.0022	N
LYM#	rs9893132	38755021	7	ENSG00000167916	38854243	KRT24	Esophagus_Mucosa	G	A	-0.01	0.00226476	1.1e-05	Y	0.3	0.04	4e-12	Y	-0.03	0.00894785	0.0002	Y	0.00092	N
LYM%	rs9893132	38755021	7	ENSG00000167916	38854243	KRT24	Esophagus_Mucosa	G	A	0.013	0.00226295	2.5e-08	Y	0.3	0.04	4e-12	Y	0.04	0.00968417	1.4e-05	Y	0.0022	N
MON#	rs11658582	38763200	7	ENSG00000167916	38854243	KRT24	Esophagus_Mucosa	G	C	-0.005	0.00216281	0.028	N	0.41	0.04	1.5e-22	Y	-0.01	0.00537771	0.032	N	0.052	Y
MON%	rs11658582	38763200	7	ENSG00000167916	38854243	KRT24	Esophagus_Mucosa	G	C	-0.005	0.00222419	0.021	N	0.41	0.04	1.5e-22	Y	-0.01	0.00554383	0.025	N	0.0087	N
NEU#	rs11658582	38763200	7	ENSG00000167916	38854243	KRT24	Esophagus_Mucosa	G	C	0.004	0.00225363	0.086	N	0.41	0.04	1.5e-22	Y	0.01	0.00555	0.091	N	0.0034	N
NEU%	rs9893132	38755021	7	ENSG00000167916	38854243	KRT24	Esophagus_Mucosa	G	A	0.008	0.00229696	0.00094	N	0.3	0.04	4e-12	Y	0.03	0.00848734	0.0028	N	0.00026	N
WBC#	rs9893132	38755021	7	ENSG00000167916	38854243	KRT24	Esophagus_Mucosa	G	A	-0.001	0.0022643	0.58	N	0.3	0.04	4e-12	Y	0	0.00757606	0.58	N	0.024	N
<18yrs	rs72832915	37834808	2	ENSG00000161395	37827375	PGAP3	Heart_Atrial_Appendage	G	A	0.18	0.0130772	1e-41	Y	0.25	0.04	9.2e-10	Y	-0.7	0.125023	2.4e-08	Y	0.0012	N
18-40yrs	rs72832915	37834808	2	ENSG00000161395	37827375	PGAP3	Heart_Atrial_Appendage	G	A	-0.00205566	0.000455686	6.4e-06	Y	0.25	0.04	9.2e-10	Y	-0.01	0.00223051	0.00028	Y	0.00028	N
<40yrs	rs72832915	37834808	2	ENSG00000161395	37827375	PGAP3	Heart_Atrial_Appendage	G	A	0.12	0.00927149	1.5e-36	Y	0.25	0.04	9.2e-10	Y	-0.46	0.0837465	3.6e-08	Y	0.0032	N
>40yrs	rs72832915	37834808	2	ENSG00000161395	37827375	PGAP3	Heart_Atrial_Appendage	G	A	0.01	0.0112715	0.61	N	0.25	0.04	9.2e-10	Y	-0.02	0.044569	0.61	N	0.11	Y
asthmaall	rs72832915	37834808	2	ENSG00000161395	37827375	PGAP3	Heart_Atrial_Appendage	G	A	0.41	0.0751577	3.5e-08	Y	0.25	0.04	9.2e-10	Y	-1.63	0.398548	4.2e-05	Y	0.0052	N
BAS#	rs72832915	37834808	2	ENSG00000161395	37827375	PGAP3	Heart_Atrial_Appendage	G	A	0.02	0.00245559	7.5e-17	Y	0.25	0.04	9.2e-10	Y	-0.08	0.0163503	8e-07	Y	0.0019	N
BAS%	rs72832915	37834808	2	ENSG00000161395	37827375	PGAP3	Heart_Atrial_Appendage	G	A	0.01	0.00245922	0.0022	N	0.25	0.04	9.2e-10	Y	-0.03	0.0108329	0.0062	N	0.0095	N
EOS#	rs72832915	37834808	2	ENSG00000161395	37827375	PGAP3	Heart_Atrial_Appendage	G	A	-0.00235877	0.00236802	0.32	N	0.25	0.04	9.2e-10	Y	-0.01	0.00945411	0.33	N	5.2e-06	N
EOS%	rs72832915	37834808	2	ENSG00000161395	37827375	PGAP3	Heart_Atrial_Appendage	G	A	-0.02	0.00236961	1.4e-12	Y	0.25	0.04	9.2e-10	Y	0.07	0.0142796	3.6e-06	Y	3.6e-05	N
LYM#	rs72832915	37834808	2	ENSG00000161395	37827375	PGAP3	Heart_Atrial_Appendage	G	A	0.01	0.00237151	3.1e-09	Y	0.25	0.04	9.2e-10	Y	-0.06	0.0130087	2.1e-05	Y	0.00091	N
LYM%	rs72832915	37834808	2	ENSG00000161395	37827375	PGAP3	Heart_Atrial_Appendage	G	A	-0.02	0.00236961	1.4e-12	Y	0.25	0.04	9.2e-10	Y	0.07	0.0142796	3.6e-06	Y	3.6e-05	N
MON#	rs72832915	37834808	2	ENSG00000161395	37827375	PGAP3	Heart_Atrial_Appendage	G	A	0.01	0.0022925	0.00099	N	0.25	0.04	9.2e-10	Y	-0.03	0.0102589	0.0037	N	0.00048	N
MON%	rs72832915	37834808	2	ENSG00000161395	37827375	PGAP3	Heart_Atrial_Appendage	G	A	-0.03	0.00235834	1.5e-39	Y	0.25	0.04	9.2e-10	Y	0.12	0.0220348	2.8e-08	Y	4.9e-09	N
NEU#	rs72832915	37834808	2	ENSG00000161395	37827375	PGAP3	Heart_Atrial_Appendage	G	A	0.06	0.00238956	3.9e-119	Y	0.25	0.04	9.2e-10	Y	-0.22	0.036914	3.2e-09	Y	1.3e-08	N
NEU%	rs72832915	37834808	2	ENSG00000161395	37827375	PGAP3	Heart_Atrial_Appendage	G	A	0.04	0.00240523	3.1e-53	Y	0.25	0.04	9.2e-10	Y	-0.15	0.0255965	1.3e-08	Y	1.4e-08	N
WBC#	rs72832915	37834808	2	ENSG00000161395	37827375	PGAP3	Heart_Atrial_Appendage	G	A	0.05	0.00237103	2.2e-101	Y	0.25	0.04	9.2e-10	Y	-0.2	0.0339372	4e-09	Y	1.6e-07	N
<18yrs	rs117097909	38064971	5	ENSG00000161395	37827375	PGAP3	Stomach	A	G	0.33	0.0261371	1.2e-35	Y	0.33	0.06	4.5e-08	Y	0.99	0.196975	5.5e-07	Y	0.014	N
18-40yrs	rs117097909	38064971	5	ENSG00000161395	37827375	PGAP3	Stomach	A	G	0.00101782	0.000916295	0.27	N	0.33	0.06	4.5e-08	Y	0	0.00283187	0.28	N	0.12	Y
<40yrs	rs117097909	38064971	5	ENSG00000161395	37827375	PGAP3	Stomach	A	G	0.18	0.0185236	1.7e-21	Y	0.33	0.06	4.5e-08	Y	0.53	0.112609	2.1e-06	Y	0.025	N
>40yrs	rs117097909	38064971	5	ENSG00000161395	37827375	PGAP3	Stomach	A	G	0.05	0.0226498	0.034	N	0.33	0.06	4.5e-08	Y	0.15	0.0735855	0.048	N	0.1	Y
asthmaall	rs117097909	38064971	5	ENSG00000161395	37827375	PGAP3	Stomach	A	G	0.88	0.146594	2e-09	Y	0.33	0.06	4.5e-08	Y	2.66	0.659142	5.3e-05	Y	0.018	N
BAS#	rs117097909	38064971	5	ENSG00000161395	37827375	PGAP3	Stomach	A	G	0.02	0.00489808	2.4e-06	Y	0.33	0.06	4.5e-08	Y	0.07	0.0195866	0.00036	Y	0.014	N
BAS%	rs117097909	38064971	5	ENSG00000161395	37827375	PGAP3	Stomach	A	G	0.02	0.00490532	4.4e-05	Y	0.33	0.06	4.5e-08	Y	0.06	0.018541	0.0011	Y	0.0036	N
EOS#	rs117097909	38064971	5	ENSG00000161395	37827375	PGAP3	Liver	A	G	0.03	0.0047234	1.2e-09	Y	0.47	0.09	4.6e-08	Y	0.06	0.0151648	4.8e-05	Y	1e-05	N
EOS%	rs117097909	38064971	5	ENSG00000161395	37827375	PGAP3	Stomach	A	G	0.01	0.00472659	0.003	N	0.33	0.06	4.5e-08	Y	0.04	0.0162929	0.009	N	9.6e-05	N
LYM#	rs117097909	38064971	5	ENSG00000161395	37827375	PGAP3	Stomach	A	G	0.02	0.00473037	1.9e-05	Y	0.33	0.06	4.5e-08	Y	0.06	0.018181	0.00076	Y	0.0057	N
LYM%	rs117097909	38064971	5	ENSG00000161395	37827375	PGAP3	Stomach	A	G	0.01	0.00472659	0.003	N	0.33	0.06	4.5e-08	Y	0.04	0.0162929	0.009	N	9.6e-05	N
MON#	rs117097909	38064971	5	ENSG00000161395	37827375	PGAP3	Stomach	A	G	0.01	0.00457396	0.019	N	0.33	0.06	4.5e-08	Y	0.03	0.0150729	0.031	N	0.0016	N
MON%	rs117097909	38064971	5	ENSG00000161395	37827375	PGAP3	Stomach	A	G	-0.03	0.00470411	7.4e-09	Y	0.33	0.06	4.5e-08	Y	-0.08	0.0207307	7.1e-05	Y	1.1e-11	N
NEU#	rs117097909	38064971	5	ENSG00000161395	37827375	PGAP3	Stomach	A	G	0.05	0.00476637	5.6e-22	Y	0.33	0.06	4.5e-08	Y	0.14	0.0292466	2e-06	Y	2.5e-10	N
NEU%	rs117097909	38064971	5	ENSG00000161395	37827375	PGAP3	Stomach	A	G	0.02	0.00479762	9.6e-06	Y	0.33	0.06	4.5e-08	Y	0.06	0.0186932	0.00058	Y	3.3e-09	N
WBC#	rs117097909	38064971	5	ENSG00000161395	37827375	PGAP3	Stomach	A	G	0.05	0.00472942	1e-23	Y	0.33	0.06	4.5e-08	Y	0.14	0.0299366	1.6e-06	Y	1.5e-08	N
<18yrs	rs507671	38533470	6	ENSG00000265666	38497119	RARA-AS1	Whole_Blood	G	C	-0.02	0.0122051	0.19	N	0.15	0.02	4.2e-18	Y	0.11	0.0846225	0.2	N	9.6e-07	N
18-40yrs	rs507671	38533470	6	ENSG00000265666	38497119	RARA-AS1	Whole_Blood	G	C	-0.000297298	0.000425677	0.48	N	0.15	0.02	4.2e-18	Y	0	0.00292806	0.49	N	0.078	Y
<40yrs	rs507671	38533470	6	ENSG00000265666	38497119	RARA-AS1	Whole_Blood	G	C	0	0.00865185	0.66	N	0.15	0.02	4.2e-18	Y	0.03	0.0593966	0.66	N	1.3e-06	N
>40yrs	rs507671	38533470	6	ENSG00000265666	38497119	RARA-AS1	Whole_Blood	G	C	0.04	0.0105304	7.1e-05	Y	0.15	0.02	4.2e-18	Y	-0.29	0.0794111	0.0003	Y	0.033	N
asthmaall	rs507671	38533470	6	ENSG00000265666	38497119	RARA-AS1	Whole_Blood	G	C	0.18	0.0697234	0.01	N	0.15	0.02	4.2e-18	Y	-1.23	0.498526	0.014	N	7.5e-07	N
BAS#	rs507671	38533470	6	ENSG00000265666	38497119	RARA-AS1	Whole_Blood	G	C	0.0047825	0.0022917	0.037	N	0.15	0.02	4.2e-18	Y	0.03	0.0161612	0.042	N	0.092	Y
BAS%	rs507671	38533470	6	ENSG00000265666	38497119	RARA-AS1	Whole_Blood	G	C	0.000599762	0.00229508	0.79	N	0.15	0.02	4.2e-18	Y	0	0.0157431	0.79	N	0.83	Y
EOS#	rs507671	38533470	6	ENSG00000265666	38497119	RARA-AS1	Whole_Blood	G	C	-0.00260488	0.00220997	0.24	N	0.15	0.02	4.2e-18	Y	-0.02	0.0152917	0.24	N	0.00022	N
EOS%	rs507671	38533470	6	ENSG00000265666	38497119	RARA-AS1	Whole_Blood	G	C	0.01	0.00221146	0.0011	N	0.15	0.02	4.2e-18	Y	-0.05	0.016203	0.0022	N	6e-05	N
LYM#	rs507671	38533470	6	ENSG00000265666	38497119	RARA-AS1	Whole_Blood	G	C	-0.01	0.00221323	0.0019	N	0.15	0.02	4.2e-18	Y	0.05	0.0161137	0.0035	N	0.26	Y
LYM%	rs507671	38533470	6	ENSG00000265666	38497119	RARA-AS1	Whole_Blood	G	C	0.01	0.00221146	0.0011	N	0.15	0.02	4.2e-18	Y	-0.05	0.016203	0.0022	N	6e-05	N
MON#	rs507671	38533470	6	ENSG00000265666	38497119	RARA-AS1	Whole_Blood	G	C	0.00488	0.00213954	0.023	N	0.15	0.02	4.2e-18	Y	0.03	0.0151683	0.027	N	0.0085	N
MON%	rs507671	38533470	6	ENSG00000265666	38497119	RARA-AS1	Whole_Blood	G	C	0.01	0.00220094	2.2e-05	Y	0.15	0.02	4.2e-18	Y	-0.06	0.0167976	0.00014	Y	1.7e-06	N
NEU#	rs507671	38533470	6	ENSG00000265666	38497119	RARA-AS1	Whole_Blood	G	C	-0.02	0.00223007	7.2e-14	Y	0.15	0.02	4.2e-18	Y	0.11	0.0201956	1.5e-08	Y	2.2e-09	N
NEU%	rs507671	38533470	6	ENSG00000265666	38497119	RARA-AS1	Whole_Blood	G	C	-0.01	0.0022447	1.5e-05	Y	0.15	0.02	4.2e-18	Y	0.07	0.0172026	0.00011	Y	9.7e-08	N
WBC#	rs507671	38533470	6	ENSG00000265666	38497119	RARA-AS1	Whole_Blood	G	C	-0.02	0.00221278	4.8e-13	Y	0.15	0.02	4.2e-18	Y	0.11	0.0197532	2.8e-08	Y	2.8e-08	N
<18yrs	rs507671	38533470	6	ENSG00000131759	38465444	RARA	Whole_Blood	G	C	-0.02	0.0122051	0.19	N	0.08	0.01	7.7e-09	Y	0.2	0.154324	0.2	N	9.8e-06	N
18-40yrs	rs507671	38533470	6	ENSG00000131759	38465444	RARA	Whole_Blood	G	C	-0.000297298	0.000425677	0.48	N	0.08	0.01	7.7e-09	Y	0	0.00528856	0.49	N	0.076	Y
<40yrs	rs507671	38533470	6	ENSG00000131759	38465444	RARA	Whole_Blood	G	C	0.00379943	0.00865185	0.66	N	0.08	0.01	7.7e-09	Y	0.05	0.10702	0.66	N	1.1e-05	N
>40yrs	rs507671	38533470	6	ENSG00000131759	38465444	RARA	Whole_Blood	G	C	0.04	0.0105304	7.1e-05	Y	0.08	0.01	7.7e-09	Y	-0.52	0.15764	0.0011	Y	0.071	Y
asthmaall	rs507671	38533470	6	ENSG00000131759	38465444	RARA	Whole_Blood	G	C	0.18	0.0697234	0.01	N	0.08	0.01	7.7e-09	Y	-2.21	0.941021	0.019	N	1e-05	N
BAS#	rs507671	38533470	6	ENSG00000131759	38465444	RARA	Whole_Blood	G	C	0.0047825	0.0022917	0.037	N	0.08	0.01	7.7e-09	Y	0.06	0.030055	0.05	N	0.21	Y
BAS%	rs507671	38533470	6	ENSG00000131759	38465444	RARA	Whole_Blood	G	C	0.000599762	0.00229508	0.79	N	0.08	0.01	7.7e-09	Y	0.01	0.0283365	0.79	N	0.79	Y
EOS#	rs507671	38533470	6	ENSG00000131759	38465444	RARA	Whole_Blood	G	C	-0.00260488	0.00220997	0.24	N	0.08	0.01	7.7e-09	Y	-0.03	0.0278198	0.25	N	0.0021	N
EOS%	rs507671	38533470	6	ENSG00000131759	38465444	RARA	Whole_Blood	G	C	0.01	0.00221146	0.0011	N	0.08	0.01	7.7e-09	Y	-0.09	0.0313403	0.0045	N	9.5e-05	N
LYM#	rs507671	38533470	6	ENSG00000131759	38465444	RARA	Whole_Blood	G	C	-0.01	0.00221323	0.0019	N	0.08	0.01	7.7e-09	Y	0.08	0.0309783	0.0063	N	0.15	Y
LYM%	rs507671	38533470	6	ENSG00000131759	38465444	RARA	Whole_Blood	G	C	0.01	0.00221146	0.0011	N	0.08	0.01	7.7e-09	Y	-0.09	0.0313403	0.0045	N	9.5e-05	N
MON#	rs507671	38533470	6	ENSG00000131759	38465444	RARA	Whole_Blood	G	C	0.00488	0.00213954	0.023	N	0.08	0.01	7.7e-09	Y	0.06	0.028373	0.034	N	0.007	N
MON%	rs507671	38533470	6	ENSG00000131759	38465444	RARA	Whole_Blood	G	C	0.01	0.00220094	2.2e-05	Y	0.08	0.01	7.7e-09	Y	-0.12	0.0336802	0.00063	N	1.3e-05	N
NEU#	rs507671	38533470	6	ENSG00000131759	38465444	RARA	Whole_Blood	G	C	-0.02	0.00223007	7.2e-14	Y	0.08	0.01	7.7e-09	Y	0.21	0.045027	4.8e-06	Y	1.3e-09	N
NEU%	rs507671	38533470	6	ENSG00000131759	38465444	RARA	Whole_Blood	G	C	-0.01	0.0022447	1.5e-05	Y	0.08	0.01	7.7e-09	Y	0.12	0.034608	0.00053	N	2.7e-07	N
WBC#	rs507671	38533470	6	ENSG00000131759	38465444	RARA	Whole_Blood	G	C	-0.02	0.00221278	4.8e-13	Y	0.08	0.01	7.7e-09	Y	0.2	0.0437387	6.4e-06	Y	9.8e-09	N

### Sheet: Table S27
Table S27: Significant genes identified by SMR in Peripheral blood from CAGE
Signals that pass the GWAS (PGWAS < 1x 10-04), eQTL (PeQTL < 5 x 10-08) and HEIDI tests (PHEIDI > 0.05) are highlighted in yellow and in bold. In additon, Y(Yes) is used for variants that pass the significance thresholds, N(No) for those that do not.Tissue-specific significance thresholds for the SMR test are provided in Table S25. For each signal, we orient the effect towards the asthma risk allele in the stratum it was identified via GCTA-COJO
								GWAS				eQTL				SMR
Phenotype	topSNP	Signal	probeID	Gene	tissue	RA	OA	BETAGWAS	SEGWAS	PGWAS	Significant PGWAS	BETAeQTL	SEeQTL	PeQTL	Significant PeQTL	BETASMR	SESMR	PSMR	Significant PSMR	PHEIDI	Significant PHEIDI
<18yrs	rs8069176	4	ILMN_1666206	GSDMB	peripheral blood	G	A	0.292	0.0119644	7.8e-132	Y	0.87	0.03	3.71274e-227	Y	-0.335	0.017	2.46717e-84	Y	2.14133e-11	N
18-40yrs	rs12946510	4	ILMN_1666206	GSDMB	peripheral blood	C	T	0.002	0.000417182	0.00018	N	0.81	0.03	3.36445e-191	Y	-0.002	0.001	0.000198964	Y	0.114987	Y
<40yrs	rs12939832	4	ILMN_1666206	GSDMB	peripheral blood	G	A	-0.167	0.00847738	1.2e-86	Y	0.86	0.03	4.79145e-217	Y	-0.195	0.012	1.04828e-62	Y	5.10368e-09	N
>40yrs	rs12946510	4	ILMN_1666206	GSDMB	peripheral blood	C	T	0.011	0.0103244	0.28	N	0.81	0.03	3.36445e-191	Y	-0.014	0.013	0.283332	N	0.819769	Y
asthmaall	rs12939832	4	ILMN_2260756	GSDMB	peripheral blood	G	A	0.598	0.0683484	2.08648e-18	Y	0.33	0.03	2.08452e-32	Y	-1.815	0.258	1.91032e-12	Y	0.178196	Y
BAS#	rs4795399	4	ILMN_1666206	GSDMB	peripheral blood	T	C	0.019	0.00224367	1.4e-17	Y	0.86	0.03	2.15206e-218	Y	-0.022	0.003	1.74735e-16	Y	2.02224e-15	N
BAS%	rs4795399	4	ILMN_1666206	GSDMB	peripheral blood	T	C	0.004	0.00224699	0.12	N	0.86	0.03	2.15206e-218	Y	-0.004	0.003	0.116293	N	0.00540343	N
EOS#	rs12939832	4	ILMN_1666206	GSDMB	peripheral blood	G	A	0.001	0.00216443	0.64	N	0.86	0.03	4.79145e-217	Y	-0.001	0.003	0.635723	N	4.17373e-11	N
EOS%	rs8069176	4	ILMN_1666206	GSDMB	peripheral blood	G	A	-0.023	0.00216597	2e-26	Y	0.87	0.03	3.71274e-227	Y	0.026	0.003	5.62508e-24	Y	1.60585e-18	N
LYM#	rs8069176	4	ILMN_1666206	GSDMB	peripheral blood	G	A	0.027	0.00216771	8.4e-37	Y	0.87	0.03	3.71274e-227	Y	-0.031	0.003	4.34325e-32	Y	7.73909e-05	N
LYM%	rs8069176	4	ILMN_1666206	GSDMB	peripheral blood	G	A	-0.023	0.00216597	2e-26	Y	0.87	0.03	3.71274e-227	Y	0.026	0.003	5.62508e-24	Y	1.60585e-18	N
MON#	rs4795399	4	ILMN_1666206	GSDMB	peripheral blood	T	C	0.009	0.0020946	2.4e-05	Y	0.86	0.03	2.15206e-218	Y	-0.01	0.002	2.8873e-05	Y	0.000303468	N
MON%	rs8069176	4	ILMN_1666206	GSDMB	peripheral blood	G	A	-0.042	0.00215567	3e-83	Y	0.87	0.03	3.71274e-227	Y	0.048	0.003	1.14984e-61	Y	3.0299e-30	N
NEU#	rs8069176	4	ILMN_1666206	GSDMB	peripheral blood	G	A	0.065	0.0021842	6.7e-196	Y	0.87	0.03	3.71274e-227	Y	-0.075	0.003	3.44948e-106	Y	7.78891e-65	N
NEU%	rs8069176	4	ILMN_1666206	GSDMB	peripheral blood	G	A	-0.037	0.00219852	8.6e-64	Y	0.87	0.03	3.71274e-227	Y	-0.042	0.003	1.94374e-50	Y	5.15554e-53	N
WBC#	rs8069176	4	ILMN_1666206	GSDMB	peripheral blood	G	A	0.063	0.00216727	1.9e-187	Y	0.87	0.03	3.71274e-227	Y	-0.072	0.003	1.06369e-103	Y	1.55476e-52	N
<18yrs	rs8069176	4	ILMN_1662174	ORMDL3	peripheral blood	G	A	0.292	0.0119644	7.8e-132	Y	0.75	0.03	6.1392e-161	Y	-0.39	0.022	1.98736e-73	Y	5.85474e-10	N
18-40yrs	rs8069176	4	ILMN_1662174	ORMDL3	peripheral blood	G	A	0.002	0.000417182	0.00018	N	0.75	0.03	6.1392e-161	Y	-0.002	0.001	0.000318262	Y	0.0173388	N
<40yrs	rs8069176	4	ILMN_1662174	ORMDL3	peripheral blood	G	A	-0.167	0.00847738	1.2e-86	Y	0.75	0.03	6.1392e-161	Y	-0.223	0.014	3.46266e-57	Y	1.15656e-09	N
>40yrs	rs8069176	4	ILMN_1662174	ORMDL3	peripheral blood	G	A	0.011	0.0103244	0.28	N	0.75	0.03	6.1392e-161	Y	-0.013	0.014	0.327354	N	0.812762	Y
asthmaall	rs8069176	4	ILMN_1662174	ORMDL3	peripheral blood	G	A	0.598	0.0683484	2.08648e-18	Y	0.75	0.03	6.1392e-161	Y	-0.799	0.096	7.73471e-17	Y	0.0107837	N
BAS#	rs8069176	4	ILMN_1662174	ORMDL3	peripheral blood	G	A	0.019	0.00224367	1.4e-17	Y	0.75	0.03	6.1392e-161	Y	-0.025	0.003	8.66612e-16	Y	3.22765e-10	N
BAS%	rs8069176	4	ILMN_1662174	ORMDL3	peripheral blood	G	A	0.004	0.00224699	0.12	N	0.75	0.03	6.1392e-161	Y	-0.004	0.003	0.135542	N	0.018883	N
EOS#	rs8069176	4	ILMN_1662174	ORMDL3	peripheral blood	G	A	0.001	0.00216443	0.64	N	0.75	0.03	6.1392e-161	Y	-0.001	0.003	0.657929	N	1.10983e-08	N
EOS%	rs8069176	4	ILMN_1662174	ORMDL3	peripheral blood	G	A	-0.023	0.00216597	2e-26	Y	0.75	0.03	6.1392e-161	Y	0.031	0.003	4.2848e-23	Y	7.28257e-11	N
LYM#	rs8069176	4	ILMN_1662174	ORMDL3	peripheral blood	G	A	0.027	0.00216771	8.4e-37	Y	0.75	0.03	6.1392e-162	Y	-0.037	0.003	1.77693e-30	Y	6.56222e-05	N
LYM%	rs8069176	4	ILMN_1662174	ORMDL3	peripheral blood	G	A	-0.023	0.00216597	2e-26	Y	0.75	0.03	6.1392e-161	Y	0.031	0.003	4.2848e-23	Y	7.28257e-11	N
MON#	rs8069176	4	ILMN_1662174	ORMDL3	peripheral blood	G	A	0.009	0.0020946	2.4e-05	Y	0.75	0.03	6.1392e-161	Y	-0.012	0.003	3.25154e-05	Y	0.0017153	N
MON%	rs8069176	4	ILMN_1662174	ORMDL3	peripheral blood	G	A	-0.042	0.00215567	3e-83	Y	0.75	0.03	6.1392e-161	Y	0.056	0.004	1.04125e-55	Y	9.33247e-23	N
NEU#	rs8069176	4	ILMN_1662174	ORMDL3	peripheral blood	G	A	0.065	0.0021842	6.7e-196	Y	0.75	0.03	6.1392e-161	Y	-0.087	0.004	2.47887e-89	Y	6.0508e-48	N
NEU%	rs8069176	4	ILMN_1662174	ORMDL3	peripheral blood	G	A	-0.037	0.00219852	8.6e-64	Y	0.75	0.03	6.1392e-163	Y	-0.049	0.003	1.98851e-46	Y	8.96846e-38	N
WBC#	rs8069176	4	ILMN_1662174	ORMDL3	peripheral blood	G	A	0.063	0.00216727	1.9e-187	Y	0.75	0.03	6.1392e-161	Y	-0.084	0.004	1.41579e-87	Y	7.84912e-39	N
18-40yrs	rs8069176	4	ILMN_1662174	IKZF3	peripheral blood	G	A	0.002	0.000417182	0.00018	N	0.75	0.028	6.1392e-161	Y	-0.002	0.001	0.000318262	Y	0.0173388	N
asthmaall	rs8069176	4	ILMN_1662174	IKZF3	peripheral blood	G	A	0.598	0.0683484	2.08648e-18	Y	0.75	0.028	6.1392e-161	Y	-0.799	0.096	7.73471e-17	Y	0.0107837	N
EOS#	rs8069176	4	ILMN_1662174	IKZF3	peripheral blood	G	A	0.001	0.00216443	0.64	N	0.75	0.028	6.1392e-161	Y	-0.001	0.003	0.657929	N	1.10983e-08	N
LYM#	rs8069176	4	ILMN_1662174	IKZF3	peripheral blood	G	A	0.027	0.00216771	8.4e-37	Y	0.75	0.028	6.1392e-162	Y	-0.037	0.003	1.77693e-30	Y	6.56222e-05	N
NEU#	rs8069176	4	ILMN_1662174	IKZF3	peripheral blood	G	A	0.065	0.0021842	6.7e-196	Y	0.75	0.028	6.1392e-161	Y	-0.087	0.004	2.47887e-89	Y	6.0508e-48	N
<18yrs	rs11658582	7	ILMN_1747857	SMARCE1	peripheral blood	G	C	-0.093	0.0123283	6e-14	Y	0.62	0.03	1.81021e-106	Y	-0.15	0.021	1.21578e-12	Y	2.19003e-08	N
18-40yrs	rs11658582	7	ILMN_1747857	SMARCE1	peripheral blood	G	C	-0.002	0.000429939	1.1e-05	Y	0.62	0.03	1.81021e-106	Y	-0.003	0.001	1.68318e-05	Y	0.00305074	N
<40yrs	rs11658582	7	ILMN_1747857	SMARCE1	peripheral blood	G	C	-0.073	0.00874124	8.3e-17	Y	0.62	0.03	1.81021e-106	Y	-0.118	0.015	7.05867e-15	Y	3.89139e-09	N
>40yrs	rs9893132	7	ILMN_1747857	SMARCE1	peripheral blood	G	A	0.013	0.0107683	0.24	N	0.56	0.03	8.54942e-88	Y	0.023	0.019	0.240568	N	0.0157005	N
asthmaall	rs11658582	7	ILMN_1747857	SMARCE1	peripheral blood	G	C	-0.309	0.0706035	1.22052e-05	Y	0.62	0.03	1.81021e-106	Y	-0.502	0.117	1.79233e-05	Y	2.89991e-05	N
BAS#	rs11658582	7	ILMN_1747857	SMARCE1	peripheral blood	G	C	-0.000493432	0.00231591	0.83	N	0.62	0.03	1.81021e-106	Y	-0.001	0.004	0.831287	N	0.0464112	N
BAS%	rs11658582	7	ILMN_1747857	SMARCE1	peripheral blood	G	C	-0.003	0.00231933	0.17	N	0.62	0.03	1.81021e-106	Y	-0.005	0.004	0.175459	N	0.0716665	Y
EOS#	rs11658582	7	ILMN_1747857	SMARCE1	peripheral blood	G	C	-0.014	0.00223332	1.9e-10	Y	0.62	0.03	1.81021e-106	Y	-0.023	0.004	9.45682e-10	Y	5.28335e-05	N
EOS%	rs11658582	7	ILMN_1747857	SMARCE1	peripheral blood	G	C	-0.013	0.00223482	1.5e-08	Y	0.62	0.03	1.81021e-106	Y	-0.021	0.004	4.2698e-08	Y	0.000527573	N
LYM#	rs9893132	7	ILMN_1747857	SMARCE1	peripheral blood	G	A	0.01	0.00226476	1.1e-05	Y	0.56	0.03	8.54942e-88	Y	0.018	0.004	1.70839e-05	Y	5.21691e-05	N
LYM%	rs11658582	7	ILMN_1747857	SMARCE1	peripheral blood	G	C	-0.013	0.00223482	1.5e-08	Y	0.62	0.03	1.81021e-106	Y	-0.021	0.004	4.2698e-08	Y	0.000527573	N
MON#	rs9893132	7	ILMN_1747857	SMARCE1	peripheral blood	G	A	0.005	0.00218939	0.019	N	0.56	0.03	8.54942e-88	Y	0.009	0.004	0.0196218	N	0.113999	Y
MON%	rs11658582	7	ILMN_1747857	SMARCE1	peripheral blood	G	C	0.005	0.00222419	0.021	N	0.62	0.03	1.81021e-106	Y	0.008	0.004	0.0215381	N	0.0120563	N
NEU#	rs11658582	7	ILMN_1747857	SMARCE1	peripheral blood	G	C	-0.004	0.00225363	0.086	N	0.62	0.03	1.81021e-106	Y	-0.006	0.004	0.0871416	N	6.27477e-05	N
NEU%	rs9893132	7	ILMN_1747857	SMARCE1	peripheral blood	G	A	-0.008	0.00229696	0.00094	N	0.56	0.03	8.54942e-88	Y	-0.014	0.004	0.00110498	N	5.083e-05	N
WBC#	rs11658582	7	ILMN_1747857	SMARCE1	peripheral blood	G	C	-0.001	0.00223616	0.53	N	0.62	0.03	1.81021e-106	Y	-0.002	0.004	0.533279	N	0.000752356	N

### Sheet: Table S28
Table S28: Significant genes identified by SMR in Lung tissue
Signals that pass the GWAS (PGWAS < 1x 10-04), eQTL (PeQTL < 5 x10-08) and HEIDI tests (PHEIDI > 0.05) are highlighted in yellow and in bold. In additon, Y(Yes) is used for variants that pass the significance thresholds, N(No) for those that do not.Tissue-specific significance thresholds for the SMR test are provided in Table S25. For each signal, we orient the effect towards the asthma risk allele in the stratum it was identified via GCTA-COJO
								GWAS				eQTL				SMR
Phenotype	topSNP	Signal	probeID	Gene	GTEx tissue	RA	OA	BETAGWAS	SEGWAS	PGWAS	Significant PGWAS	BETAeQTL	SEeQTL	PeQTL	Significant PeQTL	BETASMR	SESMR	PSMR	Significant PSMR	PHEIDI	Significant PHEIDI																							Arisk	Aother	flipped
<18yrs	rs12949100	4	ENSG00000172057	ORMDL3	Lung	G	A	0.29	0.012	2.9e-132	Y	0.22	0.03	7.12664e-17	Y	-1.31	0.17	2.86725e-15	Y	0.018461	N																							G	A	flipped
18-40yrs	rs12946510	4	ENSG00000073605	GSDMB	Lung	C	T	0	0	0.00028	N	0.17	0.02	3.95727e-14	Y	-0.01	0	0.000779905	Y	0.366557	Y																							C	T	flipped
<40yrs	rs12949100	4	ENSG00000172057	ORMDL3	Lung	G	A	0.17	0.008	7.7e-87	Y	0.22	0.03	7.12664e-17	Y	-0.75	0.1	1.51268e-14	Y	0.0228377	N																							G	A	flipped
>40yrs	rs4795399	4	ENSG00000172057	ORMDL3	Lung	T	C	0.01	0.01	0.28	N	0.22	0.03	1.24067e-16	Y	-0.05	0.05	0.335469	N	0.833758	Y																							T	C	flipped
asthmaall	rs8069176	4	ENSG00000172057	ORMDL3	Lung	G	A	0.6	0.068	1.9e-18	Y	0.22	0.03	9.01597e-18	Y	-2.75	0.45	8.6508e-10	Y	0.12708	Y																							G	A	flipped
BAS#	rs4795399	4	ENSG00000172057	ORMDL3	Lung	T	C	0.02	0.002	1.4e-17	Y	0.22	0.03	1.24067e-16	Y	-0.09	0.01	2.80797e-09	Y	0.000113035	N																							T	C	flipped
BAS%	rs4795399	4	ENSG00000073605	ORMDL3	Lung	T	C	0	0.002	0.12	N	0.22	0.03	1.24067e-16	Y	-0.02	0.01	0.143052	N	0.0111554	N																							T	C	flipped
EOS#	rs12939832	4	ENSG00000172057	ORMDL3	Lung	G	A	0	0.002	0.64	N	0.22	0.03	7.12664e-17	Y	0	0.01	0.636228	N	1.1e-08	N																							G	A	flipped
EOS%	rs12949100	4	ENSG00000172057	ORMDL3	Lung	G	A	-0.02	0.002	3e-26	Y	0.22	0.03	7.12664e-17	Y	0.1	0.02	5.11191e-11	Y	4.35726e-09	N																							G	A	flipped
LYM#	rs8069176	4	ENSG00000172057	ORMDL3	Lung	G	A	0.03	0.002	8.4e-37	Y	0.22	0.03	9.01597e-18	Y	-0.13	0.02	1.17682e-12	Y	0.0217021	N																							G	A	flipped
LYM%	rs4795399	4	ENSG00000172057	ORMDL3	Lung	T	C	-0.02	0.002	3e-26	Y	0.22	0.03	1.24067e-16	Y	0.1	0.02	6.81963e-11	Y	4.55746e-09	N																							T	C	flipped
MON#	rs8069176	4	ENSG00000172057	ORMDL3	Lung	G	A	0.01	0.002	2.6e-05	Y	0.22	0.03	9.01597e-18	Y	-0.04	0.01	0.000159075	Y	0.00648479	N																							G	A	flipped
MON%	rs8069176	4	ENSG00000172057	ORMDL3	Lung	G	A	-0.04	0.002	4.6e-83	Y	0.22	0.03	9.01597e-18	Y	0.19	0.02	4.27302e-15	Y	2.31334e-05	N																							G	A	flipped
NEU#	rs8069176	4	ENSG00000172057	ORMDL3	Lung	G	A	0.07	0.002	6.7e-196	Y	0.22	0.03	9.01597e-18	Y	-0.3	0.04	1.56417e-16	Y	1.05066e-07	N																							G	A	flipped
NEU%	rs4795399	4	ENSG00000172057	ORMDL3	Lung	T	C	0.04	0.002	7.4e-64	Y	0.22	0.03	1.24067e-16	Y	-0.17	0.02	1.06659e-13	Y	1.67245e-09	N																							T	C	flipped
WBC#	rs4795399	4	ENSG00000172057	ORMDL3	Lung	T	C	0.06	0.002	4e-187	Y	0.22	0.03	7.12664e-17	Y	-0.28	0.04	1.02392e-15	Y	2.12875e-06	N																							T	C	flipped
<18yrs	rs12949100	4	ENSG00000073605	GSDMB	Lung	G	A	0.29	0.012	2.9e-132	Y	0.18	0.02	5.70982e-14	Y	-1.67	0.23	6.79328e-13	Y	0.0139045	N																							G	A	flipped
18-40yrs	rs8069176	4	ENSG00000073605	GSDMB	Lung	G	A	0	0	0.00028	N	0.18	0.02	5.70982e-14	Y	-0.01	0	0.0011089	Y	0.102025	Y																							G	A	flipped
<40yrs	rs12949100	4	ENSG00000073605	GSDMB	Lung	G	A	0.17	0.008	7.7e-87	Y	0.18	0.02	5.70982e-14	Y	-0.95	0.14	2.16446e-12	Y	0.0106736	N																							G	A	flipped
>40yrs	rs4795399	4	ENSG00000073605	GSDMB	Lung	T	C	0.01	0.01	0.28	N	0.18	0.02	5.70982e-14	Y	-0.06	0.06	0.336167	N	0.861289	Y																							T	C	flipped
asthmaall	rs4795399	4	ENSG00000073605	GSDMB	Lung	T	C	0.6	0.068	1.9e-18	Y	0.17	0.02	3.95727e-14	Y	-3.09	0.57	1.13628e-08	Y	0.050334	Y																							T	C	flipped
BAS#	rs4795399	4	ENSG00000073605	GSDMB	Lung	T	C	0.02	0.002	1.4e-17	Y	0.18	0.02	5.70982e-14	Y	-0.11	0.02	1.70153e-08	Y	0.000137041	N																							T	C	flipped
BAS%	rs4795399	4	ENSG00000073605	GSDMB	Lung	T	C	0	0.002	0.12	N	0.18	0.02	5.70982e-14	Y	-0.02	0.01	0.12377	N	0.0349303	N																							T	C	flipped
EOS#	rs12939832	4	ENSG00000073605	GSDMB	Lung	G	A	0	0.002	0.64	N	0.18	0.02	5.70982e-14	Y	-0.01	0.01	0.641623	N	5.59701e-06	N																							G	A	flipped
EOS%	rs12949100	4	ENSG00000073605	GSDMB	Lung	G	A	-0.02	0.002	3e-26	Y	0.18	0.02	5.70982e-14	Y	0.13	0.02	8.77762e-10	Y	1.04728e-06	N																							G	A	flipped
LYM#	rs8069176	4	ENSG00000073605	GSDMB	Lung	G	A	0.03	0.002	8.4e-37	Y	0.18	0.02	5.70982e-14	Y	-0.16	0.02	1.06158e-10	Y	0.00692296	N																							G	A	flipped
LYM%	rs4795399	4	ENSG00000073605	GSDMB	Lung	T	C	-0.02	0.002	3e-26	Y	0.18	0.02	5.70982e-14	Y	0.13	0.02	8.77762e-10	Y	1.04728e-06	N																							T	C	flipped
MON#	rs4795399	4	ENSG00000073605	GSDMB	Lung	T	C	0.01	0.002	2.6e-05	Y	0.18	0.02	5.70982e-14	Y	-0.05	0.01	0.000234039	Y	0.0177438	N																							T	C	flipped
MON%	rs8069176	4	ENSG00000073605	GSDMB	Lung	G	A	-0.04	0.002	4.6e-83	Y	0.18	0.02	5.70982e-14	Y	0.24	0.03	2.50772e-12	Y	1.79467e-05	N																							G	A	flipped
NEU#	rs8069176	4	ENSG00000073605	GSDMB	Lung	G	A	0.07	0.002	6.7e-196	Y	0.18	0.02	5.70982e-14	Y	-0.37	0.05	3.16825e-13	Y	1.53706e-06	N																							G	A	flipped
NEU%	rs4795399	4	ENSG00000073605	GSDMB	Lung	T	C	0.04	0.002	7.4e-64	Y	0.18	0.02	5.70982e-14	Y	-0.21	0.03	6.67776e-12	Y	4.45176e-08	N																							T	C	flipped
WBC#	rs4795399	4	ENSG00000073605	GSDMB	Lung	T	C	0.06	0.002	4e-187	Y	0.17	0.02	5.70982e-14	Y	-0.36	0.05	3.41172e-13	Y	1.20285e-05	N																							T	C	flipped
<18yrs	rs11658582	7	ENSG00000073584	SMARCE1	Lung	G	C	0.09	0.01	6e-14	Y	-0.19	0.02	3.91088e-15	Y	-0.48	0.09	9.06585e-08	Y	2.3692e-05	N																							G	C	not flipped
18-40yrs	rs11658582	7	ENSG00000073584	SMARCE1	Lung	G	C	0	0	1.1e-05	Y	-0.21	0.02	7.87753e-18	Y	-0.01	0	9.25951e-05	Y	0.0106635	N																							G	C	not flipped
<40yrs	rs11658582	7	ENSG00000073584	SMARCE1	Lung	G	C	0.07	0.01	8.3e-17	Y	-0.21	0.02	7.87753e-18	Y	-0.35	0.06	2.19846e-09	Y	1.68774e-05	N																							G	C	not flipped
>40yrs	rs9893132	7	ENSG00000073584	SMARCE1	Lung	G	A	-0.01	0.01	0.24	N	-0.19	0.02	3.91088e-15	Y	0.07	0.06	0.244959	N	0.0396436	N																							G	A	not flipped
asthmaall	rs11658582	7	ENSG00000073584	SMARCE1	Lung	G	C	0.31	0.07	1.2e-05	Y	-0.21	0.02	7.87753e-18	Y	-1.48	0.38	9.66857e-05	Y	0.00130068	N																							G	C	not flipped
BAS#	rs11658582	7	ENSG00000073584	SMARCE1	Lung	G	C	0	0	0.83	N	-0.21	0.02	7.87753e-18	Y	0	0.01	0.83133	N	0.123659	Y																							G	C	not flipped
BAS%	rs11658582	7	ENSG00000073584	SMARCE1	Lung	G	C	0	0	0.17	N	-0.21	0.02	7.87753e-18	Y	-0.02	0.01	0.179963	N	0.198724	Y																							G	C	not flipped
EOS#	rs11658582	7	ENSG00000073584	SMARCE1	Lung	G	C	0.01	0	1.9e-10	Y	-0.21	0.02	7.87753e-18	Y	-0.07	0.01	3.05697e-07	Y	3.82828e-05	N																							G	C	not flipped
EOS%	rs11658582	7	ENSG00000073584	SMARCE1	Lung	G	C	0.01	0	1.5e-08	Y	-0.21	0.02	7.87753e-18	Y	-0.06	0.01	2.27204e-06	Y	0.000505106	N																							G	C	not flipped
LYM#	rs9893132	7	ENSG00000073584	SMARCE1	Lung	G	A	-0.01	0	1.1e-05	Y	-0.19	0.02	3.91088e-15	Y	0.05	0.01	0.000122029	Y	0.000517913	N																							G	A	not flipped
LYM%	rs11658582	7	ENSG00000073584	SMARCE1	Lung	G	C	0.01	0	1.5e-08	Y	-0.21	0.02	7.87753e-18	Y	-0.06	0.01	2.27204e-06	Y	0.000505106	N																							G	C	not flipped
MON#	rs11658582	7	ENSG00000073584	SMARCE1	Lung	G	C	0	0	0.028	N	-0.21	0.02	7.87753e-18	Y	0.02	0.01	0.032872	N	0.118403	Y																							G	C	not flipped
MON%	rs11658582	7	ENSG00000073584	SMARCE1	Lung	G	C	-0.01	0	0.021	N	-0.21	0.02	7.87753e-18	Y	0.02	0.01	0.0256155	N	0.0225482	N																							G	C	not flipped
NEU#	rs11658582	7	ENSG00000073584	SMARCE1	Lung	G	C	0	0	0.086	N	-0.21	0.02	7.87753e-18	Y	-0.02	0.01	0.0924236	N	7.04241e-05	N																							G	C	not flipped
NEU%	rs9893132	7	ENSG00000073584	SMARCE1	Lung	G	A	0.01	0	0.00094	N	-0.19	0.02	3.91088e-15	Y	-0.04	0.01	0.00230174	N	2.55917e-05	N																							G	A	not flipped
WBC#	rs11658582	7	ENSG00000073584	SMARCE1	Lung	G	C	0	0	0.53	N	-0.19	0.02	3.91088e-15	Y	0.01	0.01	0.581011	N	0.00141793	N																							G	C	not flipped
Dahses indicate the variant was not a signifcant eQTL in lung tissue (p>5E-08)

### Sheet: Table S29
Table S29: Showing RegulomeDB rank and probability scores for the 8 asthma signals and their proxies
RegulomeDB Rank guide	Description
1a	eQTL + TF binding + matched TF motif + matched DNase Footprint + DNase peak
1b	eQTL + TF binding + any motif + DNase Footprint + DNase peak
1c	eQTL + TF binding + matched TF motif + DNase peak
1d	eQTL + TF binding + any motif + DNase peak
1e	eQTL + TF binding + matched TF motif
1f	eQTL + TF binding / DNase peak
2a	TF binding + matched TF motif + matched DNase Footprint + DNase peak
2b	TF binding + any motif + DNase Footprint + DNase peak
2c	TF binding + matched TF motif + DNase peak
3a	TF binding + any motif + DNase peak
3b	TF binding + matched TF motif
4	TF binding + DNase peak
5	TF binding or DNase peak
6	Motif hit
7	Other
					MAF
Signal	SNP	RegulomeDB Rank	Regulome DB Score	Implicated genes	EUR	AFR	SAS	EAS
1	rs11556624	5	0.1		0.02463	0.003577	0.001602	0.006009
2	rs72832915	2b	0.55		0.3048	0.06189	0.2269	0.2095
3	rs143669790	5	0.13		0.01384	0.001199	0.003717	0.003049
3*	rs146644295	4	0.6	ZNF362	0.0196	0.001997	0.02858	0.006009
4*	rs4795399	3a	1		0.4703	0.1381	0.3624	0.2641
4	rs12949100	5	0		0.4699	0.1361	0.3639	0.2636
4	rs12946510	1b	0.99		0.4788	0.1769	0.2269	0.2095
4	rs11078926	1f	0.22		0.4702	0.1373	0.3623	0.2639
4	rs2305480	1f	0.22		0.4703	0.138	0.3623	0.2639
4	rs8069176	1f	0.22		0.4703	0.3435	0.3642	0.2642
4	rs12939832	7	0.18		0.47	0.1321	0.3606	0.2618
4	rs11651596	4	0.6		0.4702	0.2337	0.364	0.2653
4	rs11078927	1f	0.22		0.4701	0.1323	0.3623	0.2625
5	rs117097909	3a	0.67		0.05294	0.007218	0.03599	0.01185
6	rs507671	4	0.6		0.4024	0.06682	0.4862	0.4769
7	rs11658582	3a	0.8		0.3738	0.1972	0.42	0.2172
7*	rs9893132	4	0.6		0.3517	0.4636	0.4214	0.2412
8	rs8067124	6	0.7		0.01138	0.1955	0.003273	0.002331
8*	rs112401631	4	0.6	IKZF2	0.01868	0.001597	0.0008227	0.0002088
* is used to designate the variant with the strongest evidence for causality across analyses conducted for a particular signal
RegulomeDB ranking scheme refers to the available data types for a single SNP
RegulomeDB probability score ranges from 0 to 1, 1 being the most likely to be a regulatory variant
IKZF2 and ZNF362 are implicated genes associated with Signals 3 and 8 respeictively, from ChIP Seq Data query using RegulomeDB
